# Single Cell Sequencing of Human Langerhans Cells Identifies Altered Gene Expression Profiles in Patients with Atopic Dermatitis

**DOI:** 10.1101/2024.05.06.24306801

**Authors:** Sara M. Tamminga, M. Marlot van der Wal, Elise S. Saager, Lian F. van der Gang, Celeste M. Boesjes, Astrid Hendriks, Yvonne Pannekoek, Marjolein S. de Bruin, Femke van Wijk, Nina M. van Sorge

## Abstract

Atopic dermatitis (AD) is characterized by dysregulated T cell immunity and skin microbiome dysbiosis with predominance of *Staphylococcus aureus* (*S. aureus*). Emerging evidence suggests a role for *S. aureus* in exacerbating AD skin inflammation. We have previously shown that specific glycosylation of *S. aureus* cell wall structures amplifies skin inflammation through interaction with Langerhans cells (LCs). However, the role of LCs in AD remains poorly characterized. Here, we performed single cell RNA-sequencing of primary epidermal LCs and dermal T cells isolated from skin biopsies of AD patients and healthy controls, alongside specific glycoanalysis of *S. aureus* strains isolated from the AD lesions. Our findings reveal four LC subpopulations, including two steady-state clusters (LC1 and LC1_H_) and two pro-inflammatory/matured subsets (LC2 and migratory LCs). The latter two subsets were enriched in AD skin. AD LCs showed enhanced expression of C-type lectin receptors, the high-affinity IgE receptor (FcεR1), and activation of prostaglandin and leukotrienes biosynthesis pathways, as well as upregulated transcriptional signatures related to T cell activation pathways and increased expression of CCL17 (specifically LC2) compared to healthy LCs. Correspondingly, T helper 2 and regulatory T cell populations were increased in AD lesions. Our study provides proof-of-concept for a role of LCs in connecting the *S. aureus*-T cell axis in the AD inflammatory cycle.

## Supplementary Table S2 for "Single Cell Sequencing of Human Langerhans Cells Identifies Altered Gene Expression Profiles in Patients with Atopic Dermatitis"

	p_val	avg_log2FC	pct.1	pct.2	p_val_adj	cluster	gene
DNAJB1	3.21239133933865e-64	-0.89373716071676	0.954	0.983	4.5371815276819e-60	LC 1	DNAJB1
HSPA1B	2.00637721359232e-43	-0.530699639767329	0.973	0.983	2.8338071764778e-39	LC 1	HSPA1B
UBC	1.76101047912017e-41	-0.510212658175607	0.967	0.983	2.48725120070933e-37	LC 1	UBC
CD207	3.50353064472391e-40	0.929854620862608	0.996	0.994	4.94838668260804e-36	LC 1	CD207
HSPH1	2.7198806296434e-39	-0.684050467097754	0.94	0.966	3.84155940130834e-35	LC 1	HSPH1
NR4A2	2.58775928955556e-34	-0.959426653131839	0.308	0.508	3.65495122056827e-30	LC 1	NR4A2
HSPA6	6.51289581159524e-33	-1.02418527067687	0.566	0.701	9.19881404429712e-29	LC 1	HSPA6
HSPA1A	3.45271425714559e-30	-0.491293274387166	0.986	0.993	4.87661361679243e-26	LC 1	HSPA1A
MCL1	2.69555147392034e-29	-0.431775862127	0.76	0.831	3.80719690176509e-25	LC 1	MCL1
HSPA5	2.80599149902861e-28	1.130892549432	0.696	0.551	3.96318239322801e-24	LC 1	HSPA5
C15orf48	1.60457442836026e-25	0.815136259341775	0.805	0.608	2.26630092261603e-21	LC 1	C15orf48
BAG3	4.38487416727304e-25	-0.537433443101258	0.801	0.874	6.19319627385644e-21	LC 1	BAG3
ZC3HAV1	5.35453648802427e-25	-0.509603972412601	0.448	0.551	7.56274733568548e-21	LC 1	ZC3HAV1
IER5	1.07676157697124e-24	-0.376146616724839	0.905	0.936	1.52081805131418e-20	LC 1	IER5
UBB	1.18758607297387e-24	-0.353288875267414	0.94	0.95	1.67734656946829e-20	LC 1	UBB
NKRF	1.64547064110898e-24	-0.535696533715857	0.382	0.518	2.32406273350232e-20	LC 1	NKRF
NR4A1	2.17625061705287e-22	-0.612921343176916	0.54	0.684	3.07373637152548e-18	LC 1	NR4A1
CD55	4.522966412383e-22	-0.395181963813733	0.333	0.466	6.38823776084975e-18	LC 1	CD55
MAFF	9.88240483758152e-21	-0.494842391163869	0.293	0.398	1.39579085926001e-16	LC 1	MAFF
LCP1	2.27553771420934e-20	0.585123900190594	0.99	0.987	3.21396946754927e-16	LC 1	LCP1
CPEB4	4.52689115070755e-20	-0.413868640398416	0.249	0.381	6.39378106125935e-16	LC 1	CPEB4
PSMA6	4.68102109727065e-20	0.640877684947914	0.83	0.694	6.61147419778507e-16	LC 1	PSMA6
CDKN1A	6.72924075045788e-20	-0.485501689743363	0.712	0.789	9.50437963594671e-16	LC 1	CDKN1A
BTG1	3.38020992923976e-19	-0.437186018687577	0.478	0.563	4.77420850405824e-15	LC 1	BTG1
SYNGR2	9.02312507238683e-19	0.587040166371331	0.883	0.799	1.27442618522392e-14	LC 1	SYNGR2
B3GNT5	1.43382804661743e-18	-0.424680341143089	0.451	0.523	2.02513873304245e-14	LC 1	B3GNT5
TSPYL2	4.64879915708194e-18	-0.530522960643686	0.417	0.486	6.56596392946254e-14	LC 1	TSPYL2
PPP1R15A	1.12496510094037e-17	-0.346365332683439	0.719	0.804	1.58890070856819e-13	LC 1	PPP1R15A
ELL2	1.19768580550245e-17	-0.402324727984131	0.304	0.392	1.69161143169166e-13	LC 1	ELL2
HECA	4.35488657271537e-17	-0.348288402331993	0.473	0.541	6.15084179530319e-13	LC 1	HECA
FAM46A	5.05422112714084e-17	-0.408612017384997	0.67	0.718	7.13858191997372e-13	LC 1	FAM46A
SDF2L1	5.13690401687725e-17	0.551688031423272	0.43	0.23	7.25536323343743e-13	LC 1	SDF2L1
DEDD2	5.90785625977863e-17	-0.43912465871613	0.302	0.385	8.34425618131134e-13	LC 1	DEDD2
PNRC1	1.20658500909203e-16	-0.333249960673736	0.629	0.695	1.70418066684158e-12	LC 1	PNRC1
CACYBP	1.86381401803807e-16	-0.248470309890918	0.825	0.838	2.63245091907698e-12	LC 1	CACYBP
CALR	1.87778201814495e-16	0.56042516917288	0.784	0.655	2.65217932242793e-12	LC 1	CALR
KLF6	2.67202625296622e-16	-0.380501101343509	0.807	0.836	3.77396987968948e-12	LC 1	KLF6
HLA-DQB2	5.05284478335631e-16	0.569604976092474	0.993	0.98	7.13663797201245e-12	LC 1	HLA-DQB2
DNAJA1	1.71179040739849e-15	-0.336454430475947	0.811	0.834	2.41773277140963e-11	LC 1	DNAJA1
JMJD1C	3.04836871380993e-15	-0.317619326285077	0.414	0.49	4.30551597138515e-11	LC 1	JMJD1C
MRPL18	3.50379109001236e-15	-0.345025881803873	0.495	0.541	4.94875453553346e-11	LC 1	MRPL18
DNAJB4	4.90969415031749e-15	-0.325472502427737	0.3	0.41	6.93445201790842e-11	LC 1	DNAJB4
ABL2	6.65807667878516e-15	-0.467887946395826	0.589	0.603	9.40386750111616e-11	LC 1	ABL2
DNAJB6	1.09237242137297e-14	-0.279990985030545	0.777	0.802	1.54286680794718e-10	LC 1	DNAJB6
HSP90B1	1.60810595716256e-14	0.617594374174983	0.722	0.602	2.27128885389639e-10	LC 1	HSP90B1
TRAFD1	1.79435389177768e-14	0.498936611264989	0.471	0.274	2.53434543674679e-10	LC 1	TRAFD1
RPL13A	1.80300125435537e-14	-0.110620430114576	0.865	0.877	2.54655897165153e-10	LC 1	RPL13A
RAB11FIP1	3.65595940001028e-14	-0.272569888340876	0.257	0.372	5.16367705657451e-10	LC 1	RAB11FIP1
MOB3A	3.86385898863653e-14	0.577687257793954	0.758	0.615	5.45731443555023e-10	LC 1	MOB3A
PRDX1	1.0419163927202e-13	0.574121621204097	0.881	0.757	1.47160271307801e-09	LC 1	PRDX1
GADD45A	1.39687078662605e-13	-0.559457258749611	0.375	0.457	1.97294029903063e-09	LC 1	GADD45A
CTSH	1.54493751101073e-13	0.504510881902843	0.922	0.837	2.18206974055155e-09	LC 1	CTSH
YPEL5	1.98629757337404e-13	-0.22425673521447	0.461	0.528	2.80544669263349e-09	LC 1	YPEL5
CHD2	2.30813127346358e-13	-0.28277400448922	0.427	0.485	3.26000461063996e-09	LC 1	CHD2
PER1	3.69785205062113e-13	-0.23808507567806	0.327	0.413	5.22284623629728e-09	LC 1	PER1
JUN	6.79315315002224e-13	-0.306517468260243	0.589	0.712	9.59464950909141e-09	LC 1	JUN
VASP	7.09853512711845e-13	0.478577294663235	0.813	0.652	1.00259710135421e-08	LC 1	VASP
MANF	8.00620628553386e-13	0.489046860230698	0.392	0.191	1.1307965757688e-08	LC 1	MANF
SPI1	8.67716202008706e-13	0.528212169934714	0.945	0.91	1.2255623637171e-08	LC 1	SPI1
CSRNP1	1.01254955097052e-12	-0.245803665013301	0.42	0.525	1.43012498579077e-08	LC 1	CSRNP1
FILIP1L	1.40520033116396e-12	-0.317780741366079	0.383	0.476	1.98470494773597e-08	LC 1	FILIP1L
ARID4B	1.80774423786136e-12	-0.234885487215454	0.361	0.417	2.55325796155539e-08	LC 1	ARID4B
ZFAS1	2.27429163718744e-12	-0.19882045525453	0.614	0.623	3.21220950836355e-08	LC 1	ZFAS1
FOSB	4.26309608053088e-12	-0.296455141457443	0.439	0.564	6.02119690414181e-08	LC 1	FOSB
MTSS1	4.74880648230685e-12	0.572915592255762	0.681	0.591	6.7072142756102e-08	LC 1	MTSS1
USPL1	4.94326928866822e-12	-0.286371572707762	0.317	0.4	6.98187354331499e-08	LC 1	USPL1
TIMP1	7.68445095317312e-12	0.533439229697753	0.857	0.751	1.08535185262617e-07	LC 1	TIMP1
EP300	1.16213968632405e-11	-0.192472913897245	0.471	0.529	1.64140609296409e-07	LC 1	EP300
HSP90AA1	1.36034342248898e-11	-0.229336482353967	1	0.998	1.92134904992344e-07	LC 1	HSP90AA1
NR4A3	1.44832709285224e-11	-0.416281585930401	0.431	0.542	2.0456171859445e-07	LC 1	NR4A3
JUND	1.58098502517889e-11	-0.17375123764166	0.717	0.759	2.23298324956267e-07	LC 1	JUND
CHMP1B	1.74318348958494e-11	-0.291931690234519	0.418	0.483	2.46207236068977e-07	LC 1	CHMP1B
BIRC3	2.25996712072891e-11	-0.55009670052012	0.523	0.508	3.19197756131751e-07	LC 1	BIRC3
CREBBP	3.43849982548853e-11	-0.202749115912577	0.376	0.453	4.85653715351999e-07	LC 1	CREBBP
TCP1	5.56040487605092e-11	-0.219499965150191	0.681	0.726	7.85351584693433e-07	LC 1	TCP1
NFKBIA	6.00248293857629e-11	0.66383907163866	0.796	0.754	8.47790690244515e-07	LC 1	NFKBIA
SLC2A3	6.56179726746804e-11	-0.294609786710814	0.304	0.383	9.26788246057186e-07	LC 1	SLC2A3
ATF3	6.63962297477084e-11	-0.422738002353824	0.257	0.377	9.37780348956633e-07	LC 1	ATF3
HSPD1	7.90883918168935e-11	-0.330378723179085	0.864	0.894	1.1170444460218e-06	LC 1	HSPD1
CREBRF	1.19325792113572e-10	-0.231857182143465	0.234	0.359	1.68535748781209e-06	LC 1	CREBRF
LSP1	1.20197797040735e-10	-0.17678877076092	0.636	0.658	1.69767368540334e-06	LC 1	LSP1
SLC5A3	1.28410660064168e-10	-0.257528126908305	0.251	0.338	1.8136721627463e-06	LC 1	SLC5A3
AKR1A1	1.3236762112214e-10	0.477197254163987	0.737	0.561	1.8695602807291e-06	LC 1	AKR1A1
NUP62	1.40982101681017e-10	0.523876397114618	0.564	0.465	1.99123120414268e-06	LC 1	NUP62
LMNA	1.59741879172093e-10	0.461223260239632	0.987	0.973	2.25619430142664e-06	LC 1	LMNA
CCL22	1.6507611972814e-10	1.08733062884776	0.6	0.541	2.33153511504025e-06	LC 1	CCL22
FAM129B	1.67491140718663e-10	0.465952755244979	0.698	0.486	2.36564487151039e-06	LC 1	FAM129B
TUBA1B	1.80700547078778e-10	0.56573307305633	0.992	0.976	2.55221452694067e-06	LC 1	TUBA1B
RYBP	1.80829188426398e-10	-0.184269097044194	0.375	0.473	2.55403145733445e-06	LC 1	RYBP
MYL12A	2.00781627778443e-10	0.479239898538436	0.898	0.825	2.83583971074273e-06	LC 1	MYL12A
RGS2	2.13268316090137e-10	-0.31723213596318	0.737	0.771	3.0122016964571e-06	LC 1	RGS2
NXF1	2.13905354226509e-10	-0.172685802197943	0.443	0.485	3.02119922309521e-06	LC 1	NXF1
CD52	2.16221929294344e-10	0.476451962949797	0.786	0.621	3.05391852935332e-06	LC 1	CD52
MMP9	2.30965984398837e-10	0.654494038339334	0.472	0.287	3.26216356364918e-06	LC 1	MMP9
NAP1L1	3.4425241710446e-10	-0.0909932731707968	0.846	0.844	4.86222113918339e-06	LC 1	NAP1L1
CNOT6L	3.53282143623298e-10	-0.19165114401339	0.318	0.4	4.98975699653546e-06	LC 1	CNOT6L
FLT1	4.37906107724533e-10	-0.234503500882957	0.349	0.385	6.18498586550131e-06	LC 1	FLT1
KLHL28	4.43481151972217e-10	-0.249327985988933	0.313	0.379	6.26372779045559e-06	LC 1	KLHL28
PLEK2	4.45527153166605e-10	0.487365371346488	0.814	0.646	6.29262551132513e-06	LC 1	PLEK2
ANKRD20A9P	5.01110008677592e-10	-0.141892199623979	0.593	0.635	7.07767776256231e-06	LC 1	ANKRD20A9P
PTMA	5.75912113036889e-10	0.460064378428296	0.993	0.978	8.13418268453303e-06	LC 1	PTMA
PTGS2	6.52545185521805e-10	-0.530933327385163	0.242	0.349	9.21654820030998e-06	LC 1	PTGS2
ZBTB10	7.34501856762998e-10	-0.352715044575283	0.161	0.274	1.03741042249206e-05	LC 1	ZBTB10
AKAP13	7.70897956847775e-10	-0.186323266126805	0.735	0.727	1.0888162742518e-05	LC 1	AKAP13
PAPSS2	7.71586462143385e-10	-0.276278972441369	0.318	0.347	1.08978871913132e-05	LC 1	PAPSS2
DCP1A	7.89526682517215e-10	-0.174897814152005	0.367	0.418	1.11512748638731e-05	LC 1	DCP1A
MAP4K4	9.91168116121269e-10	0.597605503780101	0.612	0.519	1.39992584720968e-05	LC 1	MAP4K4
PKM	1.00299969871167e-09	0.487753905422025	0.984	0.954	1.41663677446037e-05	LC 1	PKM
HSPB1	1.83465404200675e-09	-0.363978060653658	0.928	0.947	2.59126536893033e-05	LC 1	HSPB1
SRSF7	1.84786839668303e-09	0.50286815797852	0.614	0.492	2.60992932347511e-05	LC 1	SRSF7
AHNAK	1.88914701513572e-09	-0.123856080241658	0.901	0.908	2.66823124417769e-05	LC 1	AHNAK
PABPC1	1.95596354838763e-09	0.00589628861751734	0.987	0.988	2.76260291574269e-05	LC 1	PABPC1
SMG1	2.07905044775139e-09	-0.17381898374594	0.341	0.417	2.93645085240407e-05	LC 1	SMG1
GPBP1	2.09316429947112e-09	-0.219291139091291	0.581	0.632	2.95638525657301e-05	LC 1	GPBP1
KPNA4	2.19847099849832e-09	-0.140289905972801	0.534	0.564	3.10512043827902e-05	LC 1	KPNA4
PA2G4	2.23092338127733e-09	0.41325643531892	0.643	0.472	3.1509561837161e-05	LC 1	PA2G4
HLA-DQA2	2.41417948031288e-09	0.586740574248354	0.828	0.721	3.40978709799391e-05	LC 1	HLA-DQA2
ZFAND5	2.44155040094456e-09	-0.158813743901412	0.598	0.626	3.4484457862941e-05	LC 1	ZFAND5
AHSA1	2.59106710989301e-09	-0.206886879773031	0.625	0.638	3.65962318601289e-05	LC 1	AHSA1
C6orf48	3.07336857221112e-09	-0.138246888544189	0.455	0.498	4.34082577139098e-05	LC 1	C6orf48
MREG	3.55418048367395e-09	0.490012632076447	0.4	0.25	5.01992451514108e-05	LC 1	MREG
ACOX1	4.5358349739577e-09	0.422676631984315	0.408	0.246	6.40641331721785e-05	LC 1	ACOX1
EEF2	4.6856485156788e-09	-0.0243975603306641	0.912	0.898	6.61800996354474e-05	LC 1	EEF2
HSP90AB1	5.32359411710151e-09	-0.120923301952736	0.99	0.985	7.51904433099418e-05	LC 1	HSP90AB1
HLA-DQB1	5.45703135298766e-09	0.437366586520182	0.996	0.996	7.70751108295976e-05	LC 1	HLA-DQB1
FBXO11	6.99993532176281e-09	-0.184397655213069	0.312	0.401	9.88670864845779e-05	LC 1	FBXO11
MAP3K2	7.28053369163278e-09	-0.117031936105307	0.672	0.694	0.000102830257860621	LC 1	MAP3K2
TSC22D3	7.74485632164253e-09	-0.261187175661635	0.563	0.665	0.000109388350686879	LC 1	TSC22D3
YTHDC1	8.03756023324286e-09	-0.144524372460032	0.359	0.434	0.000113522500734322	LC 1	YTHDC1
CLK1	9.12966763865191e-09	-0.146375577990005	0.393	0.447	0.00012894742572832	LC 1	CLK1
CYTH1	9.87411147589716e-09	-0.181908893046937	0.257	0.349	0.000139461950485571	LC 1	CYTH1
PRNP	1.01404653857318e-08	-0.273983642814701	0.231	0.269	0.000143223933108076	LC 1	PRNP
APOBR	1.24497829960054e-08	0.401668498438967	0.565	0.412	0.00017584073503558	LC 1	APOBR
ATF4	1.26886690492307e-08	-0.116915057239769	0.855	0.826	0.000179214761651335	LC 1	ATF4
MALAT1	1.42499794829425e-08	-0.0608814580294377	0.998	0.988	0.00020126671021708	LC 1	MALAT1
CEP350	1.94588926629261e-08	-0.156276213687857	0.508	0.537	0.000274837399971168	LC 1	CEP350
SEC61B	2.02331493011737e-08	0.480548447958656	0.739	0.641	0.000285773000729777	LC 1	SEC61B
WSB1	2.05553730603678e-08	-0.137904256640143	0.419	0.495	0.000290324089104634	LC 1	WSB1
SLC43A3	2.12866798104417e-08	0.456134931092634	0.524	0.366	0.000300653065642678	LC 1	SLC43A3
SERTAD2	2.1774381080246e-08	-0.176505360335423	0.305	0.371	0.000307541358377395	LC 1	SERTAD2
RGS1	2.17817641251106e-08	-0.256295110895026	0.664	0.732	0.000307645636503061	LC 1	RGS1
ANKRD12	2.1817159590766e-08	-0.142197991340846	0.728	0.74	0.000308145562059979	LC 1	ANKRD12
CD63	2.21189584784095e-08	0.44167294288334	0.919	0.839	0.000312408169549056	LC 1	CD63
KMT2A	2.52606137828194e-08	-0.185607278428074	0.314	0.398	0.000356780909068541	LC 1	KMT2A
SH3BGRL3	2.70440159452078e-08	0.493577050901628	0.971	0.94	0.000381969681210115	LC 1	SH3BGRL3
DNAJA4	2.96920457679166e-08	-0.355424238868801	0.523	0.612	0.000419370454426055	LC 1	DNAJA4
MARCKS	3.95785825951557e-08	0.686939651559753	0.534	0.446	0.000559007900573979	LC 1	MARCKS
MARCKSL1	4.1157797495439e-08	-0.462310255689731	0.219	0.231	0.00058131273182558	LC 1	MARCKSL1
YARS	4.20989373154337e-08	0.399211424407075	0.583	0.418	0.000594605390643185	LC 1	YARS
PRDM1	4.92439801989212e-08	-0.273048655040518	0.219	0.298	0.000695521976329563	LC 1	PRDM1
FSCN1	5.21984213290712e-08	-0.394104417252035	0.548	0.466	0.000737250502851802	LC 1	FSCN1
ALOX5AP	5.42616209669621e-08	0.460505072802964	0.692	0.57	0.000766391134537373	LC 1	ALOX5AP
GSTP1	6.38388767956767e-08	-0.137536026795999	0.422	0.477	0.000901660295862137	LC 1	GSTP1
GNAQ	6.65251605989095e-08	-0.130768625371238	0.395	0.45	0.000939601368298997	LC 1	GNAQ
CAPZB	6.9825683248468e-08	0.410381370609658	0.877	0.804	0.000986217950201361	LC 1	CAPZB
RUNX3	7.11991605881815e-08	0.502305840994324	0.853	0.73	0.00100561694414748	LC 1	RUNX3
EIF4B	7.69700615107304e-08	-0.0431975935081987	0.802	0.806	0.00108712514877756	LC 1	EIF4B
FAM107B	7.7808678961923e-08	-0.17539896610355	0.428	0.425	0.0010989697816582	LC 1	FAM107B
KIF1B	8.17525554996976e-08	-0.187720895285079	0.311	0.379	0.00115467309387773	LC 1	KIF1B
CREB5	8.74330082799923e-08	-0.153659623556855	0.399	0.464	0.00123490380894661	LC 1	CREB5
SAT1	9.72368398185709e-08	-0.135771406817	0.765	0.763	0.0013733731255975	LC 1	SAT1
FNIP2	1.09601145538155e-07	-0.196462146530148	0.228	0.295	0.0015480065795809	LC 1	FNIP2
HLA-E	1.16638655793137e-07	-0.0187410897124778	0.819	0.868	0.00164740437442227	LC 1	HLA-E
UBE2B	1.24601710237412e-07	-0.124753744937552	0.588	0.591	0.00175987455539321	LC 1	UBE2B
HDGF	1.28713629923808e-07	0.433359907547108	0.683	0.576	0.00181795130904386	LC 1	HDGF
JOSD1	1.36649421115424e-07	-0.190620760131836	0.387	0.424	0.00193003642383425	LC 1	JOSD1
EEF1A1	1.49050559747485e-07	0.0688867578321277	1	0.999	0.00210519010587348	LC 1	EEF1A1
ACTB	1.68572515171075e-07	0.448671202937371	1	0.999	0.00238091820427626	LC 1	ACTB
ARHGAP31	1.86691044797656e-07	0.379318002002831	0.631	0.519	0.00263682431672209	LC 1	ARHGAP31
GNA15	1.88647774619678e-07	0.413341689804892	0.764	0.587	0.00266446116872833	LC 1	GNA15
RIPK2	2.02011050079904e-07	-0.1894739993122	0.201	0.277	0.00285320407132856	LC 1	RIPK2
ZFHX3	2.07913163971248e-07	-0.125724026878429	0.524	0.541	0.00293656552792991	LC 1	ZFHX3
CBX4	2.13714369909142e-07	-0.15369586141319	0.277	0.366	0.00301850176059672	LC 1	CBX4
TRIM28	2.27237657300013e-07	0.491610096557214	0.693	0.627	0.00320950467170538	LC 1	TRIM28
PNPLA8	2.27447076266805e-07	-0.155025581307328	0.265	0.339	0.00321246250519235	LC 1	PNPLA8
CTNNBIP1	2.29939954802797e-07	0.402542923298108	0.718	0.597	0.00324767192163471	LC 1	CTNNBIP1
TCEAL9	2.91869966331852e-07	-0.225404107119909	0.306	0.334	0.00412237140447108	LC 1	TCEAL9
PHLDA1	2.9964935571057e-07	-0.31043227709118	0.142	0.246	0.00423224750005609	LC 1	PHLDA1
GNA13	3.12160508035712e-07	-0.165106473250776	0.57	0.604	0.00440895501549639	LC 1	GNA13
NFAT5	3.12306032806643e-07	-0.165492731195897	0.401	0.429	0.00441101040736103	LC 1	NFAT5
PTTG1IP	3.19375025674296e-07	0.419560027633101	0.66	0.554	0.00451085286262375	LC 1	PTTG1IP
HSPA8	3.32170528461712e-07	-0.138422038926722	0.984	0.972	0.00469157654399323	LC 1	HSPA8
RTN4	3.56619188914778e-07	-0.0979072071074718	0.789	0.79	0.00503688942423233	LC 1	RTN4
TMSB4X	3.64084975569364e-07	0.41183662432269	1	0.996	0.0051423361949417	LC 1	TMSB4X
PFN1	3.72235177874174e-07	0.422992658580451	0.989	0.98	0.00525744965229483	LC 1	PFN1
ATP2B1	4.51503979104577e-07	-0.163640114498699	0.398	0.471	0.00637704220087304	LC 1	ATP2B1
GABARAPL2	5.26352942101717e-07	-0.135526328779119	0.575	0.608	0.00743420895424465	LC 1	GABARAPL2
GPR137B	5.47046664243945e-07	0.450127592469611	0.483	0.365	0.00772648708578148	LC 1	GPR137B
TMSB10	5.60818524300889e-07	0.0419570840574135	0.981	0.973	0.00792100083722576	LC 1	TMSB10
TPM4	5.68115275713727e-07	0.454457966209298	0.845	0.766	0.00802406015418067	LC 1	TPM4
C16orf72	5.68171377763731e-07	-0.174350859216724	0.228	0.306	0.00802485253953493	LC 1	C16orf72
DENND4A	5.97690923215875e-07	-0.129982860456962	0.334	0.387	0.00844178659950101	LC 1	DENND4A
INSIG1	6.00822176635593e-07	-0.298084195316394	0.288	0.377	0.00848601242280111	LC 1	INSIG1
ARHGDIB	6.2446529604907e-07	0.466772433521482	0.951	0.901	0.00881994784139706	LC 1	ARHGDIB
MGEA5	6.38985538448895e-07	-0.160678857961189	0.253	0.308	0.0090250317450522	LC 1	MGEA5
KDM2A	6.61003058812581e-07	-0.112227386983734	0.435	0.447	0.00933600720266889	LC 1	KDM2A
TRA2B	6.97429617556307e-07	-0.0932003503646295	0.73	0.741	0.00985049591836528	LC 1	TRA2B
EMP3	7.0904915988169e-07	0.45479910070046	0.845	0.774	0.010014610334169	LC 1	EMP3
MED13	7.45032719294274e-07	-0.104774419911099	0.424	0.497	0.0105228421273123	LC 1	MED13
LMO4	7.71441985689457e-07	-0.113088536672501	0.386	0.431	0.0108958466058779	LC 1	LMO4
TAF7	7.77222583991521e-07	-0.144123881384588	0.545	0.551	0.0109774917762962	LC 1	TAF7
JARID2	8.80035506542698e-07	-0.143976991017244	0.353	0.393	0.0124296214944091	LC 1	JARID2
AKAP9	9.48334096599194e-07	-0.112356316146678	0.447	0.483	0.013394270780367	LC 1	AKAP9
IFRD1	9.50062064318134e-07	-0.179412627935861	0.212	0.285	0.0134186765964293	LC 1	IFRD1
SKIL	9.51874434156872e-07	-0.135565905468512	0.404	0.447	0.0134442745080317	LC 1	SKIL
NOLC1	9.68864388419312e-07	0.392925041257369	0.486	0.391	0.0136842406220344	LC 1	NOLC1
PPP1R18	1.00594575501746e-06	-0.110121666873025	0.761	0.778	0.0142079778438667	LC 1	PPP1R18
PSMA7	1.0735891840948e-06	0.37800395551653	0.765	0.661	0.0151633736361549	LC 1	PSMA7
ARGLU1	1.08550404255831e-06	-0.114113542073266	0.364	0.4	0.0153316590970936	LC 1	ARGLU1
SIAH2	1.11980333981617e-06	-0.167414963120167	0.219	0.28	0.0158161023715635	LC 1	SIAH2
IFI30	1.21010931869487e-06	0.476826612221655	0.835	0.783	0.0170915840172464	LC 1	IFI30
GOLGB1	1.22869505037988e-06	-0.0985191554153309	0.501	0.555	0.0173540888915654	LC 1	GOLGB1
MAFB	1.31655145388381e-06	-0.245584192830042	0.208	0.268	0.018594972734655	LC 1	MAFB
CHD1	1.36910455804764e-06	-0.113906262025369	0.445	0.457	0.0193372327778648	LC 1	CHD1
PCBP1	1.41038693496561e-06	0.415995180907953	0.871	0.782	0.0199203050694542	LC 1	PCBP1
CD59	1.74263877726793e-06	0.414879432229413	0.848	0.741	0.0246130300901322	LC 1	CD59
ZFAND2A	1.86866392808379e-06	-0.175493922419112	0.23	0.296	0.0263930093202555	LC 1	ZFAND2A
DLGAP4	1.88575164423325e-06	0.353182626041537	0.46	0.316	0.0266343562231505	LC 1	DLGAP4
RAB7A	1.94173361800793e-06	-0.0648980748815124	0.784	0.759	0.027425045620744	LC 1	RAB7A
ANXA1	1.97816123322336e-06	-0.0788091127595414	0.92	0.883	0.0279395492580467	LC 1	ANXA1
PRCP	2.04892282018475e-06	-0.124544628330261	0.494	0.479	0.0289389859122893	LC 1	PRCP
AFF4	2.08201919187136e-06	-0.137929466461312	0.331	0.372	0.0294064390659911	LC 1	AFF4
PPIB	2.21342589784911e-06	0.345825493491067	0.483	0.309	0.0312624273812208	LC 1	PPIB
KCNQ1OT1	2.27437915033088e-06	0.00679704852472041	0.88	0.881	0.0321233311192733	LC 1	KCNQ1OT1
HERPUD1	2.33036762243136e-06	0.438120123661855	0.425	0.321	0.0329141122992205	LC 1	HERPUD1
PAPD5	2.33654466057453e-06	-0.160227165765801	0.251	0.307	0.0330013567859547	LC 1	PAPD5
SNRPG	2.37734468148146e-06	0.325472524432515	0.512	0.355	0.0335776162812442	LC 1	SNRPG
MYO6	2.51853903882655e-06	-0.134858534085968	0.396	0.478	0.0355718453843862	LC 1	MYO6
CDC37	2.5615582231239e-06	0.383648055465914	0.718	0.597	0.0361794483434019	LC 1	CDC37
ANKRD10	2.56458839428109e-06	-0.140095553876902	0.248	0.305	0.0362222464808261	LC 1	ANKRD10
ZFP36L2	2.67255457786819e-06	-0.134679066145479	0.401	0.462	0.0377471608578103	LC 1	ZFP36L2
EIF2S2	2.78134113631211e-06	0.373590957074145	0.647	0.496	0.0392836622092723	LC 1	EIF2S2
YBX1	3.17857827122991e-06	0.41830674401941	0.973	0.932	0.0448942395028513	LC 1	YBX1
YTHDF3	3.28877350701198e-06	-0.146007812647442	0.271	0.347	0.0464506370130372	LC 1	YTHDF3
UBE2S	3.44934689995833e-06	-0.137616542388301	0.276	0.332	0.0487185756150115	LC 1	UBE2S
DNAJB1.1	2.78315695751342e-73	1.00317464076259	0.99	0.953	3.93093088679195e-69	LC 1H	DNAJB1
HSPH1.1	8.28680478142765e-50	0.801185657170155	0.98	0.933	1.17042830732884e-45	LC 1H	HSPH1
HSPA1B.1	6.78496166262155e-47	0.606418099238923	0.99	0.97	9.58307985228668e-43	LC 1H	HSPA1B
NR4A2.1	1.33028972457765e-45	1.12413613434166	0.56	0.298	1.87890120699347e-41	LC 1H	NR4A2
UBC.1	5.95731557639608e-45	0.587359623714355	0.985	0.969	8.41411252010183e-41	LC 1H	UBC
FSCN1.1	6.50624593885784e-45	-1.39296284024658	0.406	0.581	9.18942176404282e-41	LC 1H	FSCN1
IFI30.1	4.26528691381724e-40	-0.998834448928745	0.75	0.852	6.02429123707547e-36	LC 1H	IFI30
NKRF.1	2.02879470582426e-38	0.704354621809715	0.568	0.364	2.86546964250618e-34	LC 1H	NKRF
HSPA6.1	6.81330609552119e-38	1.15576126530594	0.747	0.552	9.62311352931413e-34	LC 1H	HSPA6
MCL1.1	5.23925876108065e-37	0.530435713973089	0.855	0.753	7.3999290741503e-33	LC 1H	MCL1
HSPA1A.1	1.42226719871913e-36	0.568026558170435	0.997	0.983	2.00881019147089e-32	LC 1H	HSPA1A
WFDC21P.1	6.48353084236069e-35	-1.35342332196507	0.2	0.408	9.15733896175023e-31	LC 1H	WFDC21P
SYNGR2.1	4.72144820299995e-33	-0.736753282204836	0.783	0.883	6.66857344191713e-29	LC 1H	SYNGR2
BAG3.1	4.81693469824422e-32	0.633746674288409	0.914	0.782	6.80343856780014e-28	LC 1H	BAG3
TMSB4X.1	1.27115366546367e-31	-0.655559801700571	0.996	1	1.79537743710089e-27	LC 1H	TMSB4X
SEC61B.1	2.28772869338606e-31	-0.785227942825063	0.605	0.752	3.23118800653847e-27	LC 1H	SEC61B
LAMP3	4.80184889628104e-31	-1.11185701195291	0.145	0.348	6.78213138110734e-27	LC 1H	LAMP3
CCL22.1	1.14283557413017e-30	-1.85728909573455	0.488	0.63	1.61414096490145e-26	LC 1H	CCL22
MARCKS.1	1.29352499458525e-30	-1.1730629274929	0.398	0.557	1.82697470235221e-26	LC 1H	MARCKS
IER5.1	1.1566242568169e-29	0.474225416219114	0.958	0.893	1.63361610032818e-25	LC 1H	IER5
UBB.1	3.04112277311156e-29	0.428533952673938	0.954	0.939	4.29528180474277e-25	LC 1H	UBB
FAM46A.1	4.93528617132111e-29	0.608313020927181	0.768	0.64	6.97059818837394e-25	LC 1H	FAM46A
NR4A1.1	6.39147146710453e-28	0.780088693594713	0.707	0.542	9.02731430013843e-24	LC 1H	NR4A1
BIRC3.1	1.62137119882684e-27	-1.22903960748246	0.444	0.567	2.29002468122302e-23	LC 1H	BIRC3
ACTB.1	4.34262872996678e-27	-0.639830285238863	0.999	1	6.13352881820507e-23	LC 1H	ACTB
TSPYL2.1	1.12362651934907e-26	0.66489683011195	0.523	0.4	1.58701009592863e-22	LC 1H	TSPYL2
B3GNT5.1	8.06321413173311e-26	0.558331523714686	0.56	0.434	1.13884836396598e-21	LC 1H	B3GNT5
PEA15.1	1.87859573151109e-25	-0.735879253109355	0.637	0.812	2.65332861118626e-21	LC 1H	PEA15
CACYBP.1	5.96774088249369e-25	0.364575370976961	0.861	0.811	8.42883722243408e-21	LC 1H	CACYBP
ABL2.1	2.17013022977182e-24	0.629800632392129	0.646	0.56	3.06509193652972e-20	LC 1H	ABL2
HECA.1	8.52261794719902e-24	0.445315045897721	0.568	0.463	1.20373455886239e-19	LC 1H	HECA
ZC3HAV1.1	9.28003393153495e-24	0.491914233013523	0.57	0.449	1.31071199249e-19	LC 1H	ZC3HAV1
PPP1R15A.1	3.15408031472414e-22	0.468959866177634	0.819	0.72	4.45482303651637e-18	LC 1H	PPP1R15A
CST7	3.18706714897806e-22	-0.796859375059425	0.449	0.627	4.50141364121662e-18	LC 1H	CST7
JMJD1C.1	2.52040490571858e-21	0.40842989811201	0.525	0.4	3.55981988883692e-17	LC 1H	JMJD1C
LCP1.1	1.09923278077032e-20	-0.57579059117647	0.986	0.991	1.55255637955999e-16	LC 1H	LCP1
DEDD2.1	2.41846198506436e-20	0.506260132377326	0.406	0.298	3.41583570770491e-16	LC 1H	DEDD2
DNAJB4.1	2.77147064645556e-20	0.410267531804539	0.447	0.288	3.91442514105384e-16	LC 1H	DNAJB4
LAD1.1	2.90700186916932e-20	-0.883402242686149	0.129	0.328	4.10584944001475e-16	LC 1H	LAD1
HSPA5.1	4.49808961977436e-20	-0.989917201493304	0.578	0.656	6.3531017789693e-16	LC 1H	HSPA5
DNAJA1.1	7.51552052965459e-20	0.43322202837183	0.845	0.805	1.06149211960841e-15	LC 1H	DNAJA1
SERPINB9	1.24735449071236e-19	-0.927176232015276	0.283	0.435	1.76176348268214e-15	LC 1H	SERPINB9
CPEB4.1	1.92170280675305e-19	0.421648231884959	0.399	0.255	2.71421304425801e-15	LC 1H	CPEB4
CSF2RB.1	3.71555103676099e-19	-0.718922612851217	0.336	0.499	5.24784428432123e-15	LC 1H	CSF2RB
MRPL18.1	4.91719294749462e-19	0.410975085428597	0.564	0.484	6.94504331904141e-15	LC 1H	MRPL18
RFTN1.1	6.75391151155284e-19	-0.629508470323893	0.177	0.405	9.53922461891724e-15	LC 1H	RFTN1
TNFAIP2.1	1.21482534880906e-18	-1.04121435602306	0.143	0.304	1.71581932265792e-14	LC 1H	TNFAIP2
C15orf48.1	3.22243231634546e-18	-0.734464007862442	0.63	0.761	4.55136340360633e-14	LC 1H	C15orf48
USPL1.1	4.04240157529321e-18	0.396115608171832	0.439	0.3	5.70948798494413e-14	LC 1H	USPL1
CHD2.1	6.18487049005373e-18	0.36445133379184	0.505	0.42	8.73551108015189e-14	LC 1H	CHD2
HSPD1.1	7.5054604954526e-18	0.47356430341652	0.911	0.855	1.06007124037773e-13	LC 1H	HSPD1
MAP3K2.1	8.09248489009709e-18	0.261677805602359	0.726	0.652	1.14298256587731e-13	LC 1H	MAP3K2
CHMP1B.1	8.62975932844442e-18	0.399080165724916	0.518	0.402	1.21886720754949e-13	LC 1H	CHMP1B
CD55.1	1.31123385485837e-17	0.371137207777045	0.459	0.357	1.85198669660196e-13	LC 1H	CD55
TCP1.1	1.32349346301096e-17	0.336045278355015	0.751	0.669	1.86930216715668e-13	LC 1H	TCP1
FOSB.1	2.01536195410081e-17	0.425386204044405	0.595	0.434	2.84649722397198e-13	LC 1H	FOSB
EP300.1	2.14719718539293e-17	0.284695405705157	0.56	0.457	3.03270130464898e-13	LC 1H	EP300
TRAFD1.1	2.5148859929179e-17	-0.531395730257386	0.253	0.459	3.55202497639724e-13	LC 1H	TRAFD1
HSP90AA1.1	2.95222240177018e-17	0.347590656853982	0.997	1	4.1697189202602e-13	LC 1H	HSP90AA1
TXN	9.64084944307942e-17	-0.734729621053595	0.855	0.909	1.36167357534054e-12	LC 1H	TXN
MOB3A.1	1.01802139801576e-16	-0.623137873616315	0.608	0.743	1.43785342255746e-12	LC 1H	MOB3A
FLT1.1	1.04146180482171e-16	0.365604495416342	0.421	0.328	1.47096065313019e-12	LC 1H	FLT1
HLA-A.1	1.24070587056845e-16	-0.533008756953963	0.878	0.948	1.75237297159088e-12	LC 1H	HLA-A
CSRNP1.1	1.59634564374787e-16	0.321375485245221	0.556	0.413	2.25467858722949e-12	LC 1H	CSRNP1
PER1.1	1.60446166999354e-16	0.301311093376508	0.439	0.32	2.26614166269887e-12	LC 1H	PER1
DNAJB6.1	1.90661842993102e-16	0.320476645325227	0.812	0.773	2.69290787043457e-12	LC 1H	DNAJB6
RGS2.1	2.26605518910813e-16	0.500779728307668	0.792	0.727	3.20057634909632e-12	LC 1H	RGS2
CNOT6L.1	2.99094229754886e-16	0.296496174020723	0.433	0.305	4.22440690105801e-12	LC 1H	CNOT6L
AHSA1.1	3.0511965919788e-16	0.337411292349982	0.672	0.601	4.30951006651086e-12	LC 1H	AHSA1
ZFHX3.1	4.50529279125455e-16	0.284061959212173	0.581	0.497	6.36327553836792e-12	LC 1H	ZFHX3
ELL2.1	5.11434209889191e-16	0.401419629886013	0.392	0.316	7.22349678047494e-12	LC 1H	ELL2
MAFF.1	9.11688111844417e-16	0.435796059445641	0.378	0.322	1.28766828916905e-11	LC 1H	MAFF
PFN1.1	2.53154337342056e-15	-0.504881915588735	0.976	0.991	3.5755518606192e-11	LC 1H	PFN1
ANXA6.1	2.58702778965739e-15	-0.750253370720803	0.118	0.282	3.65391805011209e-11	LC 1H	ANXA6
CD207.1	3.75862863752295e-15	-0.650672692454898	0.996	0.995	5.30868708763741e-11	LC 1H	CD207
PTGS2.1	4.62868515936432e-15	0.698247381361583	0.388	0.229	6.53755491908617e-11	LC 1H	PTGS2
HSP90AB1.1	5.27886541124993e-15	0.257524681232188	0.989	0.987	7.45586950684941e-11	LC 1H	HSP90AB1
NUB1	5.95023961231253e-15	-0.539447841468788	0.321	0.49	8.40411842843021e-11	LC 1H	NUB1
IL7R	7.64813752133554e-15	-0.874238701458732	0.114	0.272	1.08022294351343e-10	LC 1H	IL7R
YPEL5.1	8.1319996248487e-15	0.261324978737809	0.543	0.46	1.14856362701363e-10	LC 1H	YPEL5
ISCU	8.16385621108107e-15	-0.543922225475091	0.383	0.55	1.15306305125309e-10	LC 1H	ISCU
CREBBP.1	8.45362677521309e-15	0.271550830884558	0.477	0.37	1.1939902457311e-10	LC 1H	CREBBP
CLPTM1	1.80134615608195e-14	-0.51365151598796	0.319	0.46	2.54422131085015e-10	LC 1H	CLPTM1
ATF4.1	1.8309982154693e-14	0.220508471424851	0.84	0.842	2.58610187952883e-10	LC 1H	ATF4
BASP1.1	1.84221021302101e-14	-0.751637786572451	0.302	0.479	2.60193770487088e-10	LC 1H	BASP1
MREG.1	2.42525691649006e-14	-0.610762122134865	0.215	0.405	3.42543286885056e-10	LC 1H	MREG
SLC2A3.1	4.92868791187264e-14	0.383007207934471	0.406	0.297	6.96127880672891e-10	LC 1H	SLC2A3
TRA2B.1	5.97564833797847e-14	0.241514232819243	0.768	0.712	8.44000571256079e-10	LC 1H	TRA2B
PRKCB	7.55750786114938e-14	0.201099499961261	0.897	0.844	1.06742241030874e-09	LC 1H	PRKCB
AKAP13.1	8.11208703497915e-14	0.259571717769515	0.754	0.714	1.14575117282046e-09	LC 1H	AKAP13
ARID4B.1	8.92815545891667e-14	0.270711518623061	0.436	0.355	1.26101267701739e-09	LC 1H	ARID4B
CLK1.1	9.71849828030941e-14	0.242796534201587	0.477	0.379	1.3726406971109e-09	LC 1H	CLK1
CREB5.1	1.91028206311153e-13	0.275681574166964	0.504	0.379	2.69808238593873e-09	LC 1H	CREB5
RYBP.1	2.0239707705013e-13	0.249784552524015	0.491	0.376	2.85865631625604e-09	LC 1H	RYBP
MARCKSL1.1	2.67993072315549e-13	-0.715035586611478	0.142	0.287	3.78513415338481e-09	LC 1H	MARCKSL1
NXF1.1	3.35033666273059e-13	0.21978120787991	0.515	0.428	4.73201550244068e-09	LC 1H	NXF1
HLA-DQA2.1	3.41724196560277e-13	-0.743298258227457	0.726	0.81	4.82651255221735e-09	LC 1H	HLA-DQA2
DCP1A.1	3.70182910697393e-13	0.242183754932054	0.446	0.354	5.22846343068998e-09	LC 1H	DCP1A
ANKRD20A9P.1	4.45710218007908e-13	0.205864060738469	0.648	0.589	6.29521111914369e-09	LC 1H	ANKRD20A9P
NFKBIA.1	7.57216627274513e-13	-0.688072647185589	0.74	0.801	1.06949276436252e-08	LC 1H	NFKBIA
MTSS1.1	8.7091962135808e-13	-0.588967614972105	0.589	0.67	1.23008687320615e-08	LC 1H	MTSS1
ENO1.1	1.14867081548877e-12	-0.500362108083488	0.869	0.94	1.62238265979634e-08	LC 1H	ENO1
KPNA4.1	1.24368245970193e-12	0.207176767746425	0.577	0.529	1.756577106083e-08	LC 1H	KPNA4
PAPSS2.1	1.28256210702001e-12	0.3385509981422	0.371	0.304	1.81149071995506e-08	LC 1H	PAPSS2
SDF2L1.1	1.96570729690121e-12	-0.480506548983628	0.231	0.402	2.77636498614326e-08	LC 1H	SDF2L1
C6orf48.1	2.24263496571882e-12	0.19386946811427	0.525	0.442	3.16749762558126e-08	LC 1H	C6orf48
HLA-DQB1.1	2.40199226717824e-12	-0.445636837036384	0.997	0.996	3.39257387816254e-08	LC 1H	HLA-DQB1
TCEAL9.1	2.81880998634779e-12	0.35883990792684	0.368	0.285	3.98128722471762e-08	LC 1H	TCEAL9
DNAJA4.1	3.51885503921971e-12	0.463294288912167	0.64	0.514	4.97003085739391e-08	LC 1H	DNAJA4
GPBP1.1	4.36352193771254e-12	0.28447210492469	0.648	0.576	6.16303838482519e-08	LC 1H	GPBP1
KIF1B.1	5.08105952645378e-12	0.282773807636756	0.408	0.299	7.17648847516332e-08	LC 1H	KIF1B
DSP.1	5.14637777759806e-12	0.312156329721431	0.603	0.506	7.26874397307951e-08	LC 1H	DSP
IL18.1	5.89631322336545e-12	0.210848083109902	0.613	0.473	8.32795279668136e-08	LC 1H	IL18
KLHL28.1	6.68103847397794e-12	0.297067208795738	0.394	0.312	9.43629874064644e-08	LC 1H	KLHL28
DDX3X.1	6.83096027834416e-12	0.216051121079995	0.609	0.579	9.64804829713329e-08	LC 1H	DDX3X
GSN.1	8.25955075288266e-12	-0.498516013667425	0.934	0.967	1.16657894833715e-07	LC 1H	GSN
MANF.1	9.51826005056252e-12	-0.465903881342603	0.177	0.374	1.34435904954145e-07	LC 1H	MANF
HSP90B1.1	1.01035098356247e-11	-0.570013183968169	0.605	0.703	1.42701972918363e-07	LC 1H	HSP90B1
TSC22D3.1	1.03654948808013e-11	0.358261643355837	0.689	0.559	1.46402249696438e-07	LC 1H	TSC22D3
HLA-B	1.12851604684701e-11	-0.490831410847392	0.969	0.988	1.59391606456672e-07	LC 1H	HLA-B
PSMA6.1	1.27528391615994e-11	-0.506912098779279	0.705	0.803	1.8012110031843e-07	LC 1H	PSMA6
NFATC2.1	1.83970007825704e-11	0.219472708992625	0.461	0.356	2.59839239053024e-07	LC 1H	NFATC2
RNF24.1	2.46384812345791e-11	0.264146942313277	0.641	0.57	3.47993908957195e-07	LC 1H	RNF24
CD74.1	2.74970645001599e-11	-0.361027731234321	1	1	3.88368539000258e-07	LC 1H	CD74
TAF7.1	2.97140043892728e-11	0.253059541395299	0.577	0.527	4.19680597994089e-07	LC 1H	TAF7
DUSP5.1	3.57207474739181e-11	-0.615847323753367	0.17	0.29	5.0451983732162e-07	LC 1H	DUSP5
RPL13A.1	3.76489023324433e-11	0.0922370221893667	0.886	0.86	5.31753096543429e-07	LC 1H	RPL13A
CALR.1	4.13988637803679e-11	-0.474401083829828	0.667	0.758	5.84717552033916e-07	LC 1H	CALR
CPVL	4.22377009542377e-11	0.109669967935533	0.935	0.843	5.96565288277654e-07	LC 1H	CPVL
ANXA1.1	4.85341578301996e-11	0.204625104463794	0.9	0.903	6.85496445193739e-07	LC 1H	ANXA1
MYO6.1	7.28409634048762e-11	0.242088869767374	0.513	0.382	1.02880576713047e-06	LC 1H	MYO6
SKIL.1	7.609311800717e-11	0.228224003882047	0.48	0.386	1.07473919873327e-06	LC 1H	SKIL
MYL6	8.79635708059740e-11	-0.440431858276601	0.812	0.881	1.24239747406358e-06	LC 1H	MYL6
ZFP36L2.1	9.43087656768325e-11	0.257150398371854	0.499	0.382	1.33201700641958e-06	LC 1H	ZFP36L2
GLUL.1	9.66011213750632e-11	0.288933763264456	0.795	0.736	1.36439423830139e-06	LC 1H	GLUL
SLC5A3.1	1.45603366475525e-10	0.268661319566291	0.356	0.249	2.05650194810032e-06	LC 1H	SLC5A3
VOPP1.1	1.54149363740214e-10	-0.473528136476983	0.52	0.639	2.17720561346678e-06	LC 1H	VOPP1
MAP4K4.1	1.5684333122751e-10	-0.634256199258957	0.499	0.614	2.21525521025735e-06	LC 1H	MAP4K4
AKAP9.1	1.76146570028258e-10	0.196204968810829	0.513	0.43	2.48789415507912e-06	LC 1H	AKAP9
ELOVL1	2.18606691615167e-10	-0.434054873114037	0.183	0.382	3.08760091237261e-06	LC 1H	ELOVL1
JUND.1	2.87104694348864e-10	0.178025524920312	0.768	0.716	4.05506670298336e-06	LC 1H	JUND
ETF1.1	3.12501522396926e-10	0.190511296202512	0.636	0.543	4.41377150233419e-06	LC 1H	ETF1
MYL12A.1	3.1566487176987e-10	-0.463296891006994	0.826	0.887	4.45845064887765e-06	LC 1H	MYL12A
CA2.1	3.51839863513861e-10	0.408460393359881	0.527	0.463	4.96938623226977e-06	LC 1H	CA2
GPR137B.1	4.18990173129633e-10	-0.52254212198651	0.332	0.491	5.91781720528294e-06	LC 1H	GPR137B
ACTN4.1	4.29988383981405e-10	-0.431895329198455	0.616	0.737	6.07315593535336e-06	LC 1H	ACTN4
HLA-DQA1	4.67253528409168e-10	-0.439422171928085	0.996	0.996	6.59948883525109e-06	LC 1H	HLA-DQA1
RAPGEF1	5.59282714399368e-10	-0.438169346413794	0.35	0.509	7.89930905817668e-06	LC 1H	RAPGEF1
HSPB1.1	5.96260671468398e-10	0.369709471867426	0.948	0.93	8.42158572381966e-06	LC 1H	HSPB1
EZR.1	6.24673453747831e-10	0.211063221771884	0.789	0.795	8.82288786073437e-06	LC 1H	EZR
PRNP.1	7.33727013499805e-10	0.3132758960341	0.281	0.228	1.03631603386712e-05	LC 1H	PRNP
FLNA.1	7.58281200033552e-10	-0.442313978977414	0.574	0.723	1.07099636692739e-05	LC 1H	FLNA
YTHDC1.1	9.32977389108557e-10	0.17528174771305	0.449	0.359	1.31773726437693e-05	LC 1H	YTHDC1
HSPA8.1	9.66555216035557e-10	0.197287717273539	0.976	0.979	1.36516258712862e-05	LC 1H	HSPA8
GRINA	1.04899001632962e-09	-0.430410276034526	0.212	0.371	1.48159349906396e-05	LC 1H	GRINA
MED13.1	1.10262762933775e-09	0.172623653672771	0.512	0.423	1.55735126367665e-05	LC 1H	MED13
FAM129A.1	1.12409560536695e-09	-0.450033615112038	0.579	0.724	1.58767263302028e-05	LC 1H	FAM129A
CHD1.1	1.2477781497738e-09	0.190994084127272	0.478	0.431	1.76236185874051e-05	LC 1H	CHD1
AFF4.1	1.79679458432382e-09	0.215527880038634	0.395	0.32	2.53779267089896e-05	LC 1H	AFF4
H3F3B.1	1.80468885460049e-09	0.134806078857318	0.903	0.892	2.54894253823773e-05	LC 1H	H3F3B
LSP1.1	2.11062662325321e-09	-0.454901639741531	0.605	0.678	2.98104904268283e-05	LC 1H	LSP1
ANKRD12.1	2.51862605558507e-09	0.179867213831158	0.743	0.728	3.55730744090836e-05	LC 1H	ANKRD12
RHEB.1	2.52096732385175e-09	0.217194341415096	0.658	0.637	3.56061424820821e-05	LC 1H	RHEB
FILIP1L.1	2.56382447554205e-09	0.302347346842289	0.47	0.401	3.62114568925559e-05	LC 1H	FILIP1L
RAB7A.1	2.61808946104119e-09	0.122439747741907	0.775	0.769	3.69778955477457e-05	LC 1H	RAB7A
UBE2B.1	2.8802521662725e-09	0.181144359272941	0.603	0.58	4.06806815964328e-05	LC 1H	UBE2B
ADAM28.1	2.93847031932036e-09	0.184134133302956	0.45	0.333	4.15029547900808e-05	LC 1H	ADAM28
RAB10	3.36646474915624e-09	-0.475631223055811	0.515	0.61	4.75479481170827e-05	LC 1H	RAB10
CSTB	3.62839191464877e-09	-0.455198704729207	0.63	0.716	5.12474074024992e-05	LC 1H	CSTB
SARAF.1	3.63640714417332e-09	0.11408291762143	0.706	0.656	5.13606145043039e-05	LC 1H	SARAF
OSBPL8.1	3.70846225522478e-09	0.155441065962362	0.601	0.55	5.23783208927948e-05	LC 1H	OSBPL8
PPP2R2A.1	4.26094479109577e-09	0.188267162147992	0.409	0.343	6.01815842294366e-05	LC 1H	PPP2R2A
LMO4.1	4.71949991688811e-09	0.174495159565141	0.454	0.375	6.66582168261277e-05	LC 1H	LMO4
CD40.1	4.72029064435519e-09	-0.572674135190956	0.255	0.412	6.66693850608727e-05	LC 1H	CD40
WDR26.1	5.08807845520265e-09	0.154676896772317	0.46	0.395	7.18640201012822e-05	LC 1H	WDR26
JUN.1	5.3077701136136e-09	0.28608753523911	0.716	0.604	7.49669450846785e-05	LC 1H	JUN
KDM5A.1	6.20354007363018e-09	0.154349455408419	0.504	0.418	8.76187999999527e-05	LC 1H	KDM5A
WSB1.1	6.67416884772226e-09	0.167883629028391	0.501	0.425	9.42659608052292e-05	LC 1H	WSB1
HPGD.1	8.08903403172578e-09	0.213696445418933	0.443	0.327	0.000114249516664095	LC 1H	HPGD
AHCYL1.1	8.36982273463441e-09	0.126462246506305	0.634	0.57	0.000118215376303976	LC 1H	AHCYL1
HNRNPH1.1	9.11571091528002e-09	0.119236505433767	0.71	0.669	0.000128750300967415	LC 1H	HNRNPH1
IFRD1.1	1.04256117950017e-08	0.243419974714827	0.307	0.206	0.000147251340992604	LC 1H	IFRD1
DLGAP4.1	1.13245293492815e-08	-0.400285093797162	0.294	0.457	0.000159947652529251	LC 1H	DLGAP4
ATF5	1.29107865447575e-08	-0.497097253059942	0.169	0.333	0.000182351949158156	LC 1H	ATF5
MAP2K3.1	1.39677995180398e-08	0.206480670498762	0.487	0.428	0.000197281200392795	LC 1H	MAP2K3
ATP13A3.1	1.57649144319937e-08	0.22106030632427	0.509	0.418	0.000222663651437479	LC 1H	ATP13A3
ADCY7.1	1.65676858750901e-08	0.186844679469693	0.526	0.432	0.000234001995299772	LC 1H	ADCY7
GAS2L3.1	1.72347058789783e-08	0.183845129366004	0.478	0.367	0.00024342298583469	LC 1H	GAS2L3
PRPF38B.1	1.72898648527952e-08	0.187156690986453	0.7	0.647	0.000244202051180879	LC 1H	PRPF38B
GOLGB1.1	2.00420379380384e-08	0.148042595446626	0.57	0.498	0.000283073743836854	LC 1H	GOLGB1
THAP9-AS1.1	2.3033225366929e-08	0.232945667078358	0.294	0.184	0.000325321275082505	LC 1H	THAP9-AS1
RAC1.1	2.37823235077454e-08	-0.3949758951016	0.942	0.979	0.000335901537223397	LC 1H	RAC1
PNPLA8.1	2.42021445527343e-08	0.192713637349473	0.356	0.263	0.000341831089662819	LC 1H	PNPLA8
NR4A3.1	2.54496208349265e-08	0.326983201389035	0.526	0.459	0.000359450444672502	LC 1H	NR4A3
NAMPT.1	2.76987838671169e-08	0.256532584586951	0.72	0.703	0.000391217623339159	LC 1H	NAMPT
CLEC2B.1	2.84671409147211e-08	0.21919747530432	0.304	0.194	0.000402069898279521	LC 1H	CLEC2B
AHNAK.1	3.03850796637395e-08	0.128425258811707	0.911	0.9	0.000429158865170657	LC 1H	AHNAK
CAPZB.1	3.49001667661989e-08	-0.404718187249408	0.8	0.87	0.000492929955405793	LC 1H	CAPZB
NUP62.1	3.69941105356881e-08	-0.463894683644971	0.464	0.551	0.000522504817206059	LC 1H	NUP62
STAT5A	3.8921447865203e-08	-0.418251921775774	0.241	0.375	0.000549726529648127	LC 1H	STAT5A
TMSB10.1	4.04256276730786e-08	-0.431802343919426	0.968	0.983	0.000570971565254562	LC 1H	TMSB10
WAC.1	4.27804138807523e-08	0.135733777241072	0.691	0.657	0.000604230565651745	LC 1H	WAC
SELK.1	4.59641776852266e-08	0.176027221891594	0.527	0.483	0.00064919804562614	LC 1H	SELK
JMJD6.1	4.71693193521974e-08	0.173392610992796	0.401	0.321	0.000666219466530437	LC 1H	JMJD6
TOMM34.1	4.92202102281186e-08	-0.378923773222073	0.394	0.55	0.000695186249261948	LC 1H	TOMM34
FBXO11.1	5.7709998574726e-08	0.181289436564249	0.405	0.322	0.00081509601986943	LC 1H	FBXO11
TIPARP.1	6.04204475174012e-08	0.250553556674727	0.286	0.168	0.000853378400735775	LC 1H	TIPARP
ARL6IP5.1	6.27713473043695e-08	-0.434729916550869	0.693	0.786	0.000886582509326915	LC 1H	ARL6IP5
FCGRT	6.51823742143585e-08	0.101176802391309	0.693	0.642	0.0009206358534036	LC 1H	FCGRT
CTSH.1	6.88653243365829e-08	-0.403323938289784	0.844	0.905	0.000972653840929896	LC 1H	CTSH
SPI1.1	7.15629112207632e-08	-0.433173184191279	0.914	0.937	0.00101075455808206	LC 1H	SPI1
ARHGEF12.1	7.25610661982662e-08	0.170058500777153	0.426	0.327	0.00102485249898431	LC 1H	ARHGEF12
KMT2E.1	7.57925823645192e-08	0.109558855531748	0.71	0.698	0.00107049443331647	LC 1H	KMT2E
SMCHD1.1	7.99468349222725e-08	0.174117655344171	0.371	0.319	0.00112916909644218	LC 1H	SMCHD1
SLC38A2.1	8.14397203627141e-08	0.207271828348554	0.667	0.58	0.00115025461040297	LC 1H	SLC38A2
UBE2S.1	9.94187528307447e-08	0.196061316027736	0.35	0.27	0.00140419046498144	LC 1H	UBE2S
MT-RNR2.1	9.99197309846808e-08	-0.116211418830611	1	1	0.00141126628042763	LC 1H	MT-RNR2
CD47.1	1.10485627187654e-07	0.144717749629015	0.491	0.437	0.00156049899839842	LC 1H	CD47
SWAP70.1	1.14066078137309e-07	-0.369998309139022	0.374	0.523	0.00161106928761135	LC 1H	SWAP70
TET2.1	1.25479876382592e-07	0.162914603864466	0.47	0.406	0.00177227777402774	LC 1H	TET2
CCNL1.1	1.34017580592408e-07	0.147689584757511	0.401	0.345	0.00189286430828718	LC 1H	CCNL1
ZNF331.1	1.48932254036153e-07	0.356443755190474	0.245	0.146	0.00210351915600663	LC 1H	ZNF331
SMG1.1	1.51007548232163e-07	0.148322476457572	0.419	0.35	0.00213283061123107	LC 1H	SMG1
KLF6.1	1.55604901570257e-07	0.27133552961642	0.831	0.815	0.0021977636297783	LC 1H	KLF6
MMP9.1	1.56158463231413e-07	-0.566050001491827	0.3	0.437	0.00220558213468048	LC 1H	MMP9
UNC5B.1	1.66559380087498e-07	0.187500493071732	0.397	0.294	0.00235248468435583	LC 1H	UNC5B
TNIP1.1	1.71274402139164e-07	-0.421081162447166	0.191	0.349	0.00241907965581356	LC 1H	TNIP1
PLAUR.1	1.78300783250158e-07	0.228168993372629	0.532	0.512	0.00251832026262523	LC 1H	PLAUR
PTPRC.1	2.10112978576529e-07	0.128852241679629	0.675	0.622	0.00296763570941489	LC 1H	PTPRC
IDS.1	2.29708824251603e-07	0.151253100072539	0.65	0.615	0.00324440743372965	LC 1H	IDS
GNA13.1	2.3843396484658e-07	0.185848701948556	0.606	0.573	0.0033676413194931	LC 1H	GNA13
S100A6	2.90658233754701e-07	-0.407302312044604	0.941	0.951	0.0041052568935514	LC 1H	S100A6
EGR3.1	2.99728870231892e-07	0.329435418075944	0.253	0.126	0.00423337056315524	LC 1H	EGR3
KMT2C.1	3.12468783281751e-07	0.125547885673175	0.561	0.519	0.00441330909507145	LC 1H	KMT2C
HNRNPA2B1.1	3.13458136140061e-07	0.0448118425379702	0.875	0.882	0.00442728271484222	LC 1H	HNRNPA2B1
ZFAND2A.1	3.20576381937858e-07	0.208742936427462	0.311	0.229	0.0045278208184903	LC 1H	ZFAND2A
B2M	3.27163848675086e-07	-0.416976960657792	0.994	0.998	0.00462086219868692	LC 1H	B2M
CD109.1	3.30658108727455e-07	0.230041855950579	0.304	0.22	0.00467021512766658	LC 1H	CD109
CBX4.1	3.49463645627506e-07	0.163473766977956	0.374	0.284	0.00493582453084289	LC 1H	CBX4
PAFAH1B2.1	3.52843929206336e-07	0.14103128411973	0.561	0.519	0.00498356765611029	LC 1H	PAFAH1B2
RASA2.1	3.62729880939032e-07	0.164034333135144	0.381	0.319	0.00512319683838289	LC 1H	RASA2
TPM4.1	3.9588801563542e-07	-0.445268619070018	0.759	0.839	0.00559152233283468	LC 1H	TPM4
NFAT5.1	4.67838319486545e-07	0.175083858685878	0.442	0.395	0.00660774842442796	LC 1H	NFAT5
BAZ1A.1	4.83356814359225e-07	0.100014445951293	0.786	0.751	0.00682693164600969	LC 1H	BAZ1A
TUBA1C.1	5.11350791617526e-07	-0.530979167016338	0.541	0.634	0.00722231858080594	LC 1H	TUBA1C
RCOR1.1	5.23912144740477e-07	0.167274001026384	0.345	0.269	0.0073997351323145	LC 1H	RCOR1
ARGLU1.1	5.50851382638423e-07	0.131872420959832	0.404	0.366	0.00778022492838509	LC 1H	ARGLU1
GLA.1	5.53299781680402e-07	0.218798947388594	0.437	0.372	0.00781480611645399	LC 1H	GLA
DDX5.1	5.61622768160097e-07	0.0656997111614017	0.817	0.8	0.00793235997749321	LC 1H	DDX5
PLXNC1.1	5.74413222253074e-07	0.159575705701379	0.398	0.326	0.00811301235110242	LC 1H	PLXNC1
FRMD4B.1	5.80837239462093e-07	0.187409333757854	0.332	0.244	0.0082037451701626	LC 1H	FRMD4B
MARCH6.1	6.1138434709603e-07	0.146717745690187	0.447	0.386	0.00863519251838433	LC 1H	MARCH6
RGCC.1	6.53202097108838e-07	0.293134332770292	0.466	0.327	0.00922582641956523	LC 1H	RGCC
C16orf72.1	6.56846382038908e-07	0.195007706453915	0.309	0.236	0.00927729829991754	LC 1H	C16orf72
GNG5.1	6.95019386331043e-07	-0.408991188672315	0.729	0.813	0.00981645381253965	LC 1H	GNG5
YTHDF3.1	8.30601137280602e-07	0.173755254013177	0.354	0.276	0.0117314104629512	LC 1H	YTHDF3
ACOX1.1	8.45034979270292e-07	-0.36559759497684	0.246	0.385	0.0119352740472136	LC 1H	ACOX1
ERF.1	8.5110106625237e-07	0.212691783093591	0.263	0.181	0.0120209514597485	LC 1H	ERF
ATF3.1	8.99209291707192e-07	0.369900599394081	0.37	0.278	0.0127004320360724	LC 1H	ATF3
NIPBL.1	9.03691914022242e-07	0.120245534328996	0.54	0.518	0.0127637445936502	LC 1H	NIPBL
ADRBK1	9.04550423394571e-07	0.114842954046984	0.512	0.442	0.0127758701800249	LC 1H	ADRBK1
PHIP.1	9.0734681459406e-07	0.108634243958707	0.539	0.516	0.0128153664093265	LC 1H	PHIP
ARHGDIA.1	9.75233826493681e-07	-0.364046355029295	0.598	0.732	0.0137742025653968	LC 1H	ARHGDIA
CHORDC1.1	1.15105512126943e-06	0.212565030761679	0.378	0.323	0.0162575025328094	LC 1H	CHORDC1
ALOX5AP.1	1.24795783686674e-06	-0.389475283251108	0.581	0.667	0.0176261564879058	LC 1H	ALOX5AP
EIF5.1	1.27110134387275e-06	0.127985881606883	0.637	0.611	0.0179530353808588	LC 1H	EIF5
SERTAD2.1	1.35996987936728e-06	0.149733710351653	0.374	0.312	0.0192082145761835	LC 1H	SERTAD2
TAPT1.1	1.4058667726855e-06	0.153237359939807	0.352	0.27	0.01985646229741	LC 1H	TAPT1
RASGEF1B.1	1.40953700007998e-06	0.142930207309283	0.471	0.429	0.0199083005891296	LC 1H	RASGEF1B
ALCAM	1.43503339451568e-06	-0.419361679216481	0.653	0.736	0.0202684116641394	LC 1H	ALCAM
RAPH1	1.59018897221454e-06	0.0950572022381624	0.662	0.635	0.0224598290435582	LC 1H	RAPH1
SH3BGRL.1	1.7968475765491e-06	0.0608466114965325	0.771	0.728	0.0253786751711794	LC 1H	SH3BGRL
PSME4.1	1.82856914743084e-06	0.135716943091435	0.387	0.331	0.0258267106383131	LC 1H	PSME4
UBR5.1	1.94162995845181e-06	0.154371318233622	0.363	0.299	0.0274235815331733	LC 1H	UBR5
RAB7B.1	1.96149451467457e-06	-0.420114350026207	0.252	0.376	0.0277041485252636	LC 1H	RAB7B
HSPE1.1	1.98059582928038e-06	0.191829945318748	0.74	0.682	0.0279739354927561	LC 1H	HSPE1
SERPINH1.1	2.00825281035435e-06	0.31965848516431	0.502	0.467	0.0283645626934449	LC 1H	SERPINH1
KMT2A.1	2.07754632212427e-06	0.166788120266026	0.392	0.33	0.0293432642536833	LC 1H	KMT2A
BPTF.1	2.14268381779379e-06	0.11962956831627	0.498	0.423	0.0302632662425195	LC 1H	BPTF
ESYT2.1	2.31140805349089e-06	0.130197588994877	0.415	0.367	0.0326463273475053	LC 1H	ESYT2
SON.1	2.36883289264565e-06	0.0574838319285087	0.771	0.76	0.0334573957757272	LC 1H	SON
TSPAN33	2.50289233272245e-06	-0.3677234874037	0.695	0.784	0.0353508513073719	LC 1H	TSPAN33
PTGS1	2.91467519610709e-06	0.114886019752512	0.665	0.576	0.0411668724698165	LC 1H	PTGS1
ADNP.1	2.93263487911125e-06	0.182414355415425	0.286	0.196	0.0414205350325673	LC 1H	ADNP
ABCC4.1	3.0286659612389e-06	0.142878183529077	0.432	0.372	0.0427768780365383	LC 1H	ABCC4
ARID4A.1	3.24353859516816e-06	0.114031475730213	0.461	0.414	0.0458117391181551	LC 1H	ARID4A
HLA-DPA1	3.28981254801153e-06	-0.339938414999674	1	0.999	0.0464653124281149	LC 1H	HLA-DPA1
CAMSAP2.1	3.30593968735497e-06	0.127688517514557	0.377	0.298	0.0466930921442015	LC 1H	CAMSAP2
COTL1	3.40015005074979e-06	-0.339622851809294	0.439	0.522	0.04802371931679	LC 1H	COTL1
RBBP6.1	3.46191515062038e-06	0.146990389561524	0.495	0.467	0.0488960895873623	LC 1H	RBBP6
DOCK5	3.52736195040378e-06	0.118059448319668	0.405	0.334	0.0498204601875029	LC 1H	DOCK5
CST3	1.75966665523159e-39	1.29617634041351	1	0.972	2.48535318384909e-35	LC 2	CST3
TMSB10.2	4.18290716174298e-27	0.693476932000467	1	0.976	5.90793807524578e-23	LC 2	TMSB10
FTH1.2	2.41902731129516e-25	1.03413913746937	1	0.979	3.41663417447328e-21	LC 2	FTH1
HLA-DPA1.1	2.77079123016738e-25	0.49810968233558	1	0.999	3.91346553348841e-21	LC 2	HLA-DPA1
PRKCB.1	7.34582811687799e-21	-1.60611354208979	0.565	0.878	1.03752476322785e-16	LC 2	PRKCB
HLA-DQA1.1	1.92426210563798e-20	0.593861568791365	1	0.996	2.71782779800308e-16	LC 2	HLA-DQA1
S100A6.1	3.76715388556158e-18	0.78166412596695	1	0.945	5.32072814796717e-14	LC 2	S100A6
FCER1G	6.00166379750005e-18	1.12913075629426	0.79	0.43	8.47674994758907e-14	LC 2	FCER1G
HLA-DQB2.1	2.28954176108924e-17	-0.919361895117651	0.871	0.991	3.23374878336244e-13	LC 2	HLA-DQB2
CD1C.1	4.3331226308128e-17	1.42581907167984	0.79	0.435	6.12010240375999e-13	LC 2	CD1C
LAPTM5.1	5.68447050620055e-15	0.534909535627786	0.984	0.911	8.02874614295766e-11	LC 2	LAPTM5
COTL1.1	4.3202045917812e-14	0.951620451870325	0.774	0.476	6.10185696543176e-10	LC 2	COTL1
CLEC10A.2	5.50501243778549e-13	1.38710808372885	0.645	0.192	7.77527956712823e-09	LC 2	CLEC10A
FCGBP.1	7.99621348587944e-13	-1.25568219759887	0.565	0.947	1.12938519274561e-08	LC 2	FCGBP
HLA-DRB1.1	2.27249317371538e-12	0.260449215294986	1	0.999	3.2096693585556e-08	LC 2	HLA-DRB1
PTGS1.1	2.4309233339359e-12	-1.13679918948642	0.226	0.628	3.43343611685106e-08	LC 2	PTGS1
CD207.2	3.37948898820131e-12	-1.25103216827985	1	0.995	4.77319024693553e-08	LC 2	CD207
CTSB.1	3.86103825912102e-12	0.622708112604117	0.935	0.757	5.45333043718253e-08	LC 2	CTSB
PLEK2.1	2.64883642024621e-11	-1.07253472494508	0.435	0.741	3.74121655995575e-07	LC 2	PLEK2
CD1E.2	2.77200251131504e-11	0.857231156660175	0.645	0.462	3.91517634698136e-07	LC 2	CD1E
CSTB.1	8.9427397086139e-11	0.69815387424284	0.79	0.676	1.26307255644463e-06	LC 2	CSTB
MT-RNR1.1	1.08738055581879e-10	-0.590876786316104	1	1	1.53581629703846e-06	LC 2	MT-RNR1
MYL6.1	2.11922182696632e-10	0.462356448334536	0.984	0.846	2.99318890840722e-06	LC 2	MYL6
C1QB.1	2.91626193214051e-10	2.14806112418712	0.694	0.082	4.11892835295525e-06	LC 2	C1QB
SLC18A2.1	4.28739439962571e-10	-1.13614281244429	0.29	0.679	6.05551585003135e-06	LC 2	SLC18A2
LYZ	4.51027752585549e-10	3.23899309665656	0.677	0.123	6.37031597751829e-06	LC 2	LYZ
HPGDS	5.88638724970352e-10	-1.01826592554395	0.097	0.523	8.31393335148126e-06	LC 2	HPGDS
HLA-DRA.2	9.01010644280256e-10	0.227782539530564	1	1	1.27258743398143e-05	LC 2	HLA-DRA
FTL	2.56530140854088e-09	0.346954097789014	1	0.963	3.62323170942314e-05	LC 2	FTL
DSP.2	2.57236227291807e-09	-1.1490838127689	0.21	0.56	3.63320447426949e-05	LC 2	DSP
CD74.2	3.47775503520739e-09	0.102816654541757	1	1	4.91198121172691e-05	LC 2	CD74
ITGB2	4.18777130095154e-09	0.652823393418166	0.79	0.614	5.91480818546395e-05	LC 2	ITGB2
LSP1.2	4.70637814100372e-09	0.647375495728479	0.887	0.638	6.64728848635366e-05	LC 2	LSP1
IL1R2	6.92741306353309e-09	0.864085348140149	0.806	0.598	9.78427821093413e-05	LC 2	IL1R2
CD81.1	9.01862405948332e-09	0.660983288453563	0.694	0.436	0.000127379046216142	LC 2	CD81
SLC27A3.2	9.78956750042862e-09	0.857878093032096	0.516	0.221	0.000138267851376054	LC 2	SLC27A3
RNASE6	1.23990394142117e-08	0.723845618204212	0.565	0.279	0.000175124032686327	LC 2	RNASE6
HLA-DPB1.1	1.2976836008896e-08	0.275731262691363	1	0.999	0.000183284831789648	LC 2	HLA-DPB1
CECR1	1.65124588455082e-08	0.729197321952876	0.597	0.313	0.000233221968733958	LC 2	CECR1
MMP12	2.11855797524578e-08	3.11157698808329	0.5	0.064	0.000299225128423715	LC 2	MMP12
RAPH1.1	3.791367429431e-08	-0.878355971766294	0.29	0.66	0.000535492735732834	LC 2	RAPH1
CALM1	4.2151183023441e-08	0.39603789154607	1	0.915	0.00059534330902308	LC 2	CALM1
PPT1	1.00297584456854e-07	0.421304257681203	0.855	0.779	0.00141660308286861	LC 2	PPT1
HLA-DRB6	1.25287599968503e-07	0.385844876450653	1	0.973	0.00176956206195514	LC 2	HLA-DRB6
ALOX5.1	1.54949300311356e-07	-0.913672692095091	0.468	0.721	0.00218850391759759	LC 2	ALOX5
SLC29A1	2.19773023219017e-07	-0.949533062388377	0.306	0.553	0.00310407417994539	LC 2	SLC29A1
HLA-DQB1.2	2.30035339289101e-07	0.228504869340895	1	0.996	0.00324901913211927	LC 2	HLA-DQB1
ATF4.2	2.81097634140608e-07	-0.827659323375681	0.677	0.847	0.00397022298460195	LC 2	ATF4
FCER1A.1	2.85249876821977e-07	-0.829666500498386	0.887	0.952	0.00402886926023361	LC 2	FCER1A
CXCL16.1	3.67543888160313e-07	0.552662225682696	0.806	0.599	0.00519118987637625	LC 2	CXCL16
HCLS1	4.72018453314685e-07	0.451778344161835	0.758	0.639	0.0066667886346166	LC 2	HCLS1
TBC1D4	5.64649731631331e-07	-0.918171895928221	0.452	0.69	0.00797511280956092	LC 2	TBC1D4
S100A11.2	8.81558992981218e-07	0.326835466965233	0.935	0.949	0.0124511392168667	LC 2	S100A11
HLA-B.1	8.90720192784915e-07	0.24920850698226	1	0.979	0.0125805320028941	LC 2	HLA-B
CST7.1	9.93490784012393e-07	0.868689630452185	0.871	0.539	0.014032063833391	LC 2	CST7
PRKAR2B.1	1.00868477733652e-06	-0.746327949273399	0.258	0.591	0.0142466637951009	LC 2	PRKAR2B
SLC38A1	1.1570955164024e-06	-0.76969286410507	0.484	0.761	0.0163428170736674	LC 2	SLC38A1
MT-ND2	1.58814941328391e-06	-0.588777866111716	0.984	0.999	0.022431022313222	LC 2	MT-ND2
WNK1	3.21766329097291e-06	-0.748432430570949	0.323	0.607	0.0454462763217014	LC 2	WNK1
FCER1A.2	8.28496431605702e-86	-3.3265159937803	0.405	0.975	1.17016835999989e-81	migratory LC	FCER1A
S100A4	1.37852656486639e-73	-2.76609581179101	0.514	0.978	1.94703092021729e-69	migratory LC	S100A4
FSCN1.2	2.64679424710006e-61	3.40679622586613	0.986	0.485	3.73833219460412e-57	migratory LC	FSCN1
LSP1.3	3.36491483315508e-58	1.68887820125774	0.973	0.632	4.75260571034823e-54	migratory LC	LSP1
CPVL.2	3.38289519157012e-57	-2.52156819457626	0.203	0.913	4.77800116857364e-53	migratory LC	CPVL
BTG1.2	2.66509004770523e-54	2.12894313009626	0.973	0.5	3.76417318337887e-50	migratory LC	BTG1
CSF1R.1	1.26605233622106e-46	-2.24585066493807	0.162	0.862	1.78817231967863e-42	migratory LC	CSF1R
LMNA.2	1.15526320815893e-45	-1.61960904646872	0.838	0.986	1.63169375520367e-41	migratory LC	LMNA
BIRC3.2	1.54491131592577e-45	3.38527221571264	1	0.493	2.18203274261355e-41	migratory LC	BIRC3
CST3.1	4.62268658235941e-43	-1.62695440284244	0.703	0.986	6.52908252892443e-39	migratory LC	CST3
CD1A.1	2.67991914420842e-41	-1.79043038008681	0.635	0.961	3.78511779927997e-37	migratory LC	CD1A
ARHGDIB.1	1.04532996211086e-38	-1.81870209214835	0.662	0.938	1.47642403848538e-34	migratory LC	ARHGDIB
ANXA6.2	1.29660698169187e-38	2.59953580942099	0.865	0.182	1.8313277009416e-34	migratory LC	ANXA6
NAP1L1.1	1.33202764677468e-36	1.09896577481838	1	0.838	1.88135584830456e-32	migratory LC	NAP1L1
SH3BGRL3.3	1.01805111505209e-35	-1.66737162418501	0.851	0.96	1.43789539489957e-31	migratory LC	SH3BGRL3
B2M.1	2.46006604046838e-35	1.12028686830571	1	0.996	3.47459727555754e-31	migratory LC	B2M
CD207.3	3.12060988540845e-35	-1.72700545062506	0.973	0.996	4.4075494021509e-31	migratory LC	CD207
MARCKSL1.2	2.09980176162908e-34	2.74962793317851	0.932	0.193	2.96576000812492e-30	migratory LC	MARCKSL1
LAPTM5.2	3.58750450732779e-34	-1.59076631892019	0.541	0.931	5.06699136614978e-30	migratory LC	LAPTM5
CLPTM1.1	4.00201116074379e-34	1.42849221422089	0.797	0.382	5.65244056343452e-30	migratory LC	CLPTM1
CDKN1A.1	9.33947229273619e-33	1.78698203071485	1	0.739	1.31910706662606e-28	migratory LC	CDKN1A
ZFAS1.1	5.54810898898456e-31	1.33132716552612	0.865	0.608	7.83614913604179e-27	migratory LC	ZFAS1
PRKCB.2	2.41185616039256e-30	-1.70111657998619	0.338	0.891	3.40650564093845e-26	migratory LC	PRKCB
NUB1.1	6.59839942886189e-30	1.45673415127453	0.811	0.4	9.31957935332454e-26	migratory LC	NUB1
TXN.1	2.93634586208834e-29	1.73220525251562	0.986	0.881	4.14729489561357e-25	migratory LC	TXN
GSTP1.2	1.51549170220728e-28	1.30324959779081	0.784	0.434	2.14048048019756e-24	migratory LC	GSTP1
CD52.1	1.31185502958934e-27	-1.5002944410874	0.122	0.729	1.85286404379198e-23	migratory LC	CD52
GLUL.2	1.48751926573665e-25	-1.69297014431015	0.27	0.784	2.10097221092645e-21	migratory LC	GLUL
MYO1G.1	1.72755582955316e-25	1.03533322871879	0.77	0.369	2.43999985366089e-21	migratory LC	MYO1G
PLEK2.2	3.6266965463658e-25	-1.45374828771977	0.23	0.752	5.12234620208706e-21	migratory LC	PLEK2
TIMP1.3	2.04477898700997e-24	-1.52304023219246	0.365	0.823	2.88804584125288e-20	migratory LC	TIMP1
TMSB10.3	2.44567974092262e-24	1.03326408788029	1	0.976	3.45427806607911e-20	migratory LC	TMSB10
HLA-DQB2.2	1.75319651338609e-23	-0.982469243187482	0.946	0.988	2.47621475550651e-19	migratory LC	HLA-DQB2
PTGS1.2	2.53332381049193e-23	-1.38434977457686	0.054	0.639	3.57806654993881e-19	migratory LC	PTGS1
SEC61B.2	4.12551091980204e-23	1.21603710413653	0.959	0.677	5.8268716231284e-19	migratory LC	SEC61B
HLA-DMB.1	8.56382951818181e-23	-1.38390003520958	0.541	0.838	1.209555281148e-18	migratory LC	HLA-DMB
AIF1	1.27976995588906e-22	-1.25994696881699	0.081	0.667	1.80754708569771e-18	migratory LC	AIF1
DUSP5.2	1.41807915039643e-22	2.01585580060934	0.824	0.212	2.00289499201992e-18	migratory LC	DUSP5
ARRB2.3	1.75495615426037e-22	1.50698819705954	0.851	0.182	2.47870007227734e-18	migratory LC	ARRB2
CLEC5A.1	2.49329687184551e-22	-1.50301087461658	0.176	0.674	3.52153250179461e-18	migratory LC	CLEC5A
ISCU.1	4.94174193930593e-22	1.20140507543305	0.892	0.46	6.97971631507569e-18	migratory LC	ISCU
VASP.2	9.93735646574525e-22	-1.2350252992443	0.23	0.755	1.40355222722186e-17	migratory LC	VASP
SLC18A2.2	1.26307481284389e-21	-1.50540916081364	0.216	0.685	1.78396686566072e-17	migratory LC	SLC18A2
DPP9.1	1.70832977292617e-21	0.982262819351042	0.757	0.366	2.41284497128092e-17	migratory LC	DPP9
TGFBI.2	1.85826165761893e-21	-1.50288734611012	0.23	0.814	2.62460876522098e-17	migratory LC	TGFBI
LST1	3.70280459034282e-21	-1.22287580975801	0.419	0.829	5.2298412034002e-17	migratory LC	LST1
WFDC21P.3	5.99532036350522e-21	2.8659603103806	0.959	0.29	8.46779048141477e-17	migratory LC	WFDC21P
GRINA.1	8.00693069737527e-21	1.20867609796268	0.77	0.282	1.13089889169728e-16	migratory LC	GRINA
LAMP3.1	1.26888852515451e-20	2.38766071899091	0.959	0.23	1.79217815292823e-16	migratory LC	LAMP3
CEP350.1	3.45661760564907e-20	1.04500195557868	0.784	0.511	4.88212670621874e-16	migratory LC	CEP350
H2AFY.2	3.56081630386834e-20	-1.25865409362791	0.676	0.885	5.02929694758364e-16	migratory LC	H2AFY
GNA15.1	6.15356042109904e-20	-1.23591541430985	0.189	0.697	8.69128873876028e-16	migratory LC	GNA15
EEF1A1.1	1.31689260412157e-19	0.712943523798282	1	0.999	1.85997911406131e-15	migratory LC	EEF1A1
TAPBP	1.65914675217528e-19	0.81554444806847	0.905	0.702	2.34337887277236e-15	migratory LC	TAPBP
GADD45A.1	1.77751232979197e-19	2.01411758167172	0.865	0.396	2.51055841459818e-15	migratory LC	GADD45A
CKLF.1	2.11552772433471e-19	-1.27432321759155	0.108	0.608	2.98797135785035e-15	migratory LC	CKLF
CLDN1.1	3.74513500390053e-19	-1.45346884831757	0.649	0.862	5.2896286795091e-15	migratory LC	CLDN1
FTL.1	7.49960073619489e-19	-0.953861081978958	0.892	0.968	1.05924360798017e-14	migratory LC	FTL
FCGRT.1	1.2459355325218e-18	-1.09196046194875	0.176	0.686	1.75975934613379e-14	migratory LC	FCGRT
BASP1.3	2.25228084964441e-18	1.95197594958832	0.919	0.381	3.18112147203776e-14	migratory LC	BASP1
TAGLN2.1	2.93040342261833e-18	0.988757225017317	0.973	0.871	4.13890179410612e-14	migratory LC	TAGLN2
MYL6.2	1.12423087474397e-17	0.794616289418297	0.932	0.848	1.58786368748839e-13	migratory LC	MYL6
SERPINB9.1	1.60101510249439e-17	1.90113091346171	0.878	0.347	2.26127373076308e-13	migratory LC	SERPINB9
TUBA1B.2	1.84737123682157e-17	-1.25948392754797	0.932	0.986	2.60922713488678e-13	migratory LC	TUBA1B
POGLUT1.1	4.02163224114408e-17	1.33611313875517	0.77	0.167	5.6801533773919e-13	migratory LC	POGLUT1
CD4	6.17701459395237e-17	-1.14902165302276	0.405	0.767	8.72441541249832e-13	migratory LC	CD4
PNRC1.2	7.54816604352506e-17	1.1435394727151	0.946	0.649	1.06610297198748e-12	migratory LC	PNRC1
PABPC1.1	8.53853972293298e-17	0.655969297220365	1	0.987	1.20598335046705e-12	migratory LC	PABPC1
ACTB.2	1.01834551559505e-16	0.777532778416281	1	0.999	1.43831120622645e-12	migratory LC	ACTB
ID2.1	1.32565838609341e-16	1.28529647310129	0.892	0.63	1.87235990451834e-12	migratory LC	ID2
HPGDS.1	1.35380573173383e-16	-1.14592919247032	0.054	0.528	1.91211521550086e-12	migratory LC	HPGDS
ARPC3	1.65674257724219e-16	-0.967803968792739	0.716	0.911	2.33998321609686e-12	migratory LC	ARPC3
ALOX5.2	1.9888354839763e-16	-1.25089925557396	0.378	0.727	2.80903123756813e-12	migratory LC	ALOX5
RAB10.2	3.61246690401475e-16	1.11759527134309	0.892	0.555	5.10224825523043e-12	migratory LC	RAB10
CTSS.2	3.63120442635351e-16	-1.02460145994973	0.459	0.833	5.1287131317817e-12	migratory LC	CTSS
ITM2B.1	3.79900614589527e-16	0.710391372953233	0.919	0.883	5.36571628046248e-12	migratory LC	ITM2B
TACSTD2	5.6746408394306e-16	-1.74691239433742	0.378	0.668	8.01486272161177e-12	migratory LC	TACSTD2
GNAI2.1	6.2352797259448e-16	-0.925051282017077	0.919	0.962	8.80670908492444e-12	migratory LC	GNAI2
HMGB1	9.0565659081554e-16	-1.09343604897981	0.797	0.933	1.27914936886787e-11	migratory LC	HMGB1
RPL35A.1	1.06203373260933e-15	0.628582090612358	0.973	0.977	1.50001644393742e-11	migratory LC	RPL35A
HLA-A.3	1.10809291273451e-15	0.710856976916086	0.986	0.915	1.56507042994623e-11	migratory LC	HLA-A
GABARAPL2.1	1.11333884111946e-15	0.91755273345073	0.865	0.579	1.57247977919713e-11	migratory LC	GABARAPL2
STARD7.1	1.63170909202381e-15	0.871884747665898	0.689	0.407	2.30462592157443e-11	migratory LC	STARD7
NDRG2.1	2.40926289606855e-15	-1.08509236080007	0.405	0.794	3.40284291440722e-11	migratory LC	NDRG2
TMSB4X.3	3.02220241573383e-15	0.729266493784611	1	0.998	4.26855869198246e-11	migratory LC	TMSB4X
PTPN6.1	5.8630970269799e-15	-1.05769277970277	0.149	0.571	8.28103824090642e-11	migratory LC	PTPN6
CD53.1	5.89773036704203e-15	-1.06954475373216	0.27	0.636	8.32995437041016e-11	migratory LC	CD53
IFI30.3	9.36984566493032e-15	1.27978636343072	0.986	0.8	1.32339700171476e-10	migratory LC	IFI30
PDXK	1.24883445316802e-14	-0.973442369737066	0.176	0.606	1.76385378165452e-10	migratory LC	PDXK
NAV1.1	1.34951207408939e-14	0.969653591686059	0.662	0.28	1.90605085344385e-10	migratory LC	NAV1
CLIC1.1	2.00516068311591e-14	-0.906404486684255	0.635	0.895	2.83208894883291e-10	migratory LC	CLIC1
RAB5B.2	2.42350764403524e-14	0.890592282224938	0.77	0.475	3.42296219643538e-10	migratory LC	RAB5B
PLAUR.3	2.60142858146918e-14	-1.20116600036176	0.081	0.541	3.67425772846707e-10	migratory LC	PLAUR
STK4	2.74311909327203e-14	0.823298935245405	0.878	0.603	3.87438140733742e-10	migratory LC	STK4
CAPG.1	3.56759006937805e-14	-0.983519028291552	0.419	0.812	5.03886421398955e-10	migratory LC	CAPG
FAM129B.2	3.60234183661676e-14	-1.01383980822387	0.149	0.611	5.08794761003751e-10	migratory LC	FAM129B
RELB	5.67354640543304e-14	0.880820745957235	0.757	0.292	8.01331694303363e-10	migratory LC	RELB
PTMA.3	5.97615180680918e-14	-0.846089990215328	0.959	0.986	8.44071681193729e-10	migratory LC	PTMA
GRSF1	6.62737319245078e-14	0.861744842915741	0.649	0.315	9.36050189701748e-10	migratory LC	GRSF1
CSF2RB.2	6.81825630849391e-14	1.20000754515553	0.797	0.413	9.6301052101168e-10	migratory LC	CSF2RB
IL18.2	1.14407050188442e-13	-1.01666197535179	0.135	0.551	1.61588517686156e-09	migratory LC	IL18
CST7.2	1.89165958104342e-13	1.2808945807106	0.851	0.538	2.67177999226572e-09	migratory LC	CST7
IL1R2.1	2.11445587914327e-13	-1.32450369862358	0.324	0.618	2.98645748370196e-09	migratory LC	IL1R2
STK17B.2	2.55275105935169e-13	-1.00893027292514	0.486	0.787	3.60550559622832e-09	migratory LC	STK17B
HLA-DRB1.2	4.10411184224283e-13	-0.547280200292593	1	0.999	5.79664756598377e-09	migratory LC	HLA-DRB1
PPT1.1	4.25768834431641e-13	-0.984509641882618	0.459	0.797	6.01355901751249e-09	migratory LC	PPT1
PSME2.1	4.34048630665211e-13	0.722262561257532	0.662	0.417	6.13050285951545e-09	migratory LC	PSME2
RAPGEF1.1	5.95100925700233e-13	0.881699729893053	0.838	0.424	8.40520547459009e-09	migratory LC	RAPGEF1
GNAS	6.18669104514082e-13	-0.609970720974017	0.973	0.994	8.7380824321569e-09	migratory LC	GNAS
NET1.1	7.93511534038169e-13	1.32930205499108	0.676	0.157	1.12075569067551e-08	migratory LC	NET1
IL7R.1	1.2620864568537e-12	2.08038478457997	0.77	0.179	1.78257091166017e-08	migratory LC	IL7R
CRIP1	1.31542453922142e-12	0.885664038972606	0.973	0.906	1.85790561919633e-08	migratory LC	CRIP1
DSP.3	1.36356879803079e-12	-1.15306157896319	0.23	0.562	1.92590457033869e-08	migratory LC	DSP
SERPINB1.1	1.38770093601433e-12	1.45595524544545	0.716	0.163	1.95998880202664e-08	migratory LC	SERPINB1
RNF24.3	1.50812684074571e-12	-1.0706892956731	0.284	0.615	2.13007834986924e-08	migratory LC	RNF24
IDO1.1	1.72904338752441e-12	2.16457227914156	0.703	0.114	2.44210088053947e-08	migratory LC	IDO1
RAB29	1.79811169171983e-12	0.934835632250585	0.581	0.21	2.53965295338509e-08	migratory LC	RAB29
RAC1.2	1.89593652857949e-12	0.535171404137237	1	0.962	2.67782075296567e-08	migratory LC	RAC1
MCM5	2.40377954907311e-12	1.09060852841651	0.689	0.281	3.39509823511086e-08	migratory LC	MCM5
PEA15.3	2.4183413444334e-12	0.926670822454198	0.919	0.729	3.41566531487774e-08	migratory LC	PEA15
CERS6.1	2.58257386136149e-12	1.02651962981784	0.622	0.255	3.64762732178697e-08	migratory LC	CERS6
RASSF2.2	3.16626339756048e-12	0.840327093557246	0.838	0.56	4.47203042271442e-08	migratory LC	RASSF2
RASSF4.1	3.23270200330909e-12	1.15517531757016	0.622	0.299	4.56586830947376e-08	migratory LC	RASSF4
EMP1.2	3.96421595384564e-12	-1.07171839553904	0.041	0.442	5.59905861321158e-08	migratory LC	EMP1
ENO1.2	6.17453199730428e-12	0.655677144848644	0.973	0.907	8.72090899299257e-08	migratory LC	ENO1
RFTN1.2	7.06158825498042e-12	1.07969466282881	0.824	0.284	9.97378725133435e-08	migratory LC	RFTN1
ZMIZ1.2	7.90006622480622e-12	-0.977719477662731	0.297	0.619	1.11580535359163e-07	migratory LC	ZMIZ1
VOPP1.2	1.0607400307425e-11	0.751150638034012	0.797	0.579	1.49818921942071e-07	migratory LC	VOPP1
PPIF.1	1.55794536804037e-11	-1.41418099802797	0.257	0.532	2.20044203782022e-07	migratory LC	PPIF
GLIPR1	1.70763553940095e-11	-0.884148436238299	0.297	0.644	2.4118644358499e-07	migratory LC	GLIPR1
QPRT.1	1.78314046611806e-11	-0.903572841528089	0.135	0.52	2.51850759434515e-07	migratory LC	QPRT
PRDX1.3	1.93278050791258e-11	-0.899892072079412	0.622	0.827	2.72985918937573e-07	migratory LC	PRDX1
GPX1.1	2.61110109757305e-11	-0.874865166084204	0.649	0.848	3.68791919021218e-07	migratory LC	GPX1
RAP1A	2.86437243797853e-11	-0.871941459065032	0.432	0.743	4.04563963140087e-07	migratory LC	RAP1A
ALOX5AP.3	3.17966127336717e-11	-0.977832407455464	0.311	0.645	4.49095358250379e-07	migratory LC	ALOX5AP
RAB11FIP1.2	4.06049867835855e-11	0.824057330579981	0.703	0.297	5.73504833331362e-07	migratory LC	RAB11FIP1
PAK1	4.17848704120488e-11	-0.844867599983979	0.311	0.641	5.90169509699777e-07	migratory LC	PAK1
MYO1D	4.4302204514309e-11	-0.843201461928103	0.068	0.472	6.257243365601e-07	migratory LC	MYO1D
HLA-F	4.86558117807222e-11	0.985578923973647	0.689	0.183	6.87214685590921e-07	migratory LC	HLA-F
AKR1A1.3	5.48558549291413e-11	-0.868103893274566	0.311	0.664	7.74784095019192e-07	migratory LC	AKR1A1
MARCKS.2	5.5629690427046e-11	1.44818884365461	0.973	0.467	7.85713747591598e-07	migratory LC	MARCKS
SLC29A1.1	6.6140561028374e-11	-0.990852913177495	0.243	0.558	9.34169283964755e-07	migratory LC	SLC29A1
CAPN2	9.82386024297338e-11	-0.906018174876254	0.405	0.702	1.38752202071756e-06	migratory LC	CAPN2
FNBP1.1	1.07101279244685e-10	0.803725714753739	0.784	0.534	1.51269846805193e-06	migratory LC	FNBP1
RXRA.2	1.17780723924901e-10	-0.931056455612931	0.027	0.422	1.6635349447153e-06	migratory LC	RXRA
EEF2.2	1.76043092028783e-10	0.642376103284367	0.932	0.904	2.48643263181453e-06	migratory LC	EEF2
HCLS1.1	1.78686494486993e-10	-0.838354071089071	0.311	0.659	2.52376804813429e-06	migratory LC	HCLS1
CHAD.1	2.06556394834244e-10	-1.05436143635368	0.122	0.424	2.91740252063887e-06	migratory LC	CHAD
PKIB	2.50473356179183e-10	-0.858152134951455	0.257	0.58	3.53768568267478e-06	migratory LC	PKIB
HLA-C.1	2.69615388095138e-10	0.509659529734926	1	0.954	3.80804774145573e-06	migratory LC	HLA-C
HSPA5.2	3.26279559609791e-10	-1.48876835445049	0.392	0.634	4.60837249992869e-06	migratory LC	HSPA5
LIMS2.2	4.40959872618349e-10	-0.77039711473319	0.081	0.473	6.22811724086156e-06	migratory LC	LIMS2
CD1E.3	4.45825253016349e-10	0.827368919915277	0.662	0.46	6.29683587360291e-06	migratory LC	CD1E
PYCARD	4.66462207537892e-10	-0.837294380279178	0.081	0.454	6.58831221926518e-06	migratory LC	PYCARD
CAP1.1	5.2661724937986e-10	-0.734726722681373	0.892	0.95	7.43794203024114e-06	migratory LC	CAP1
CD59.1	6.04154452297484e-10	-0.795645162803814	0.581	0.804	8.53307748424966e-06	migratory LC	CD59
ZFP36L1.1	7.34703110137585e-10	0.726732674186946	0.973	0.896	1.03769467275832e-05	migratory LC	ZFP36L1
ALCAM.1	9.38929387737527e-10	0.718060539641951	0.892	0.692	1.32614386724048e-05	migratory LC	ALCAM
ACADVL.1	1.01494365282027e-09	0.632417964135629	0.716	0.518	1.43350641524335e-05	migratory LC	ACADVL
EZR.2	1.01686283117287e-09	-0.87788619786444	0.581	0.802	1.43621706274856e-05	migratory LC	EZR
GPX4.2	1.03002741060718e-09	0.60886452036111	0.757	0.686	1.45481071474157e-05	migratory LC	GPX4
SLC12A7.1	1.34591081058966e-09	-0.909017255374556	0.203	0.547	1.90096442887684e-05	migratory LC	SLC12A7
VPS35.1	1.39194833224592e-09	-0.770832982853445	0.284	0.598	1.96598782446414e-05	migratory LC	VPS35
DBI.2	1.44928818391451e-09	-0.84829687433665	0.797	0.868	2.04697463096086e-05	migratory LC	DBI
ABL2.2	1.48600273932493e-09	-1.04507134164811	0.338	0.608	2.09883026902253e-05	migratory LC	ABL2
HLA-B.2	1.48932294029673e-09	0.553526540861404	1	0.979	2.10351972087511e-05	migratory LC	HLA-B
RAB9A.1	1.71895177397924e-09	1.04682995328506	0.622	0.185	2.42784748556828e-05	migratory LC	RAB9A
RASSF5.2	1.77032917950139e-09	-0.846313788057548	0.284	0.611	2.50041293312776e-05	migratory LC	RASSF5
FCER1G.1	2.12705108039335e-09	-0.824026665763398	0.108	0.459	3.00424694594757e-05	migratory LC	FCER1G
CLIC2.3	2.22709376770812e-09	1.37868865830028	0.676	0.142	3.14554723751094e-05	migratory LC	CLIC2
LAD1.2	2.2838383947972e-09	1.50046740552303	0.77	0.22	3.22569334881157e-05	migratory LC	LAD1
GNAQ.1	2.54118009867809e-09	0.592950504265042	0.635	0.413	3.58916277137293e-05	migratory LC	GNAQ
RUBCN.1	2.5780210889018e-09	0.65213751886742	0.595	0.294	3.64119698596491e-05	migratory LC	RUBCN
MTHFD2.1	3.26372899916635e-09	0.756483756791939	0.73	0.476	4.60969083842256e-05	migratory LC	MTHFD2
CD63.3	3.30224356244103e-09	-0.675299562348505	0.716	0.886	4.66408880759171e-05	migratory LC	CD63
MMP9.2	3.93886425561214e-09	-1.10522730360432	0.108	0.391	5.56325187462658e-05	migratory LC	MMP9
IL6ST.1	4.04250340821523e-09	0.733858825808733	0.743	0.429	5.70963181376319e-05	migratory LC	IL6ST
FKBP1A	4.24389459849552e-09	-0.708289395591553	0.635	0.823	5.99407673091507e-05	migratory LC	FKBP1A
KLF6.2	4.4747260236853e-09	0.796248386268125	0.986	0.814	6.32010303585312e-05	migratory LC	KLF6
ALDH2	4.93528891584596e-09	0.723165191458116	0.851	0.76	6.97060206474083e-05	migratory LC	ALDH2
FOXP1	5.47206444160221e-09	0.58516705997411	0.811	0.592	7.72874381731896e-05	migratory LC	FOXP1
PDE4A.1	5.52812283692264e-09	-0.783251767222087	0.351	0.649	7.80792069486954e-05	migratory LC	PDE4A
FAM46A.3	6.97996666288683e-09	-0.994501209367219	0.446	0.706	9.85850491466137e-05	migratory LC	FAM46A
ENO2.2	7.19303306181256e-09	-0.760411042189655	0.108	0.445	0.000101594398965041	migratory LC	ENO2
CXCL16.2	7.96024138343641e-09	0.661254692594824	0.838	0.596	0.000112430449299656	migratory LC	CXCL16
S100B.2	8.27761649581629e-09	-0.979642865737084	0.77	0.911	0.000116913055386909	migratory LC	S100B
EPCAM.2	1.01681511552429e-08	-0.735175077914844	0.108	0.467	0.00014361496691665	migratory LC	EPCAM
DOCK4.2	1.20520600116794e-08	-0.759133842642073	0.122	0.444	0.00017022329560496	migratory LC	DOCK4
DRAP1	1.22276846042294e-08	-0.69017531950822	0.311	0.608	0.000172703817350136	migratory LC	DRAP1
CALR.2	1.31917746349401e-08	-0.758275527946412	0.486	0.73	0.000186320624943894	migratory LC	CALR
CTNNBIP1.2	1.42718845077299e-08	-0.743619057769237	0.378	0.67	0.000201576096787177	migratory LC	CTNNBIP1
SPI1.2	1.45590462772863e-08	-0.657659558635136	0.851	0.931	0.000205631969620391	migratory LC	SPI1
PLEK.2	1.49396363888072e-08	1.12949119207616	0.73	0.332	0.000211007424355512	migratory LC	PLEK
GLRX	1.53156924029085e-08	-0.768397021341149	0.392	0.767	0.00021631883949868	migratory LC	GLRX
DMWD.1	1.58398119044061e-08	-0.715686507113522	0.068	0.439	0.000223721503337832	migratory LC	DMWD
SLA	1.77152425866047e-08	-0.843060225970503	0.135	0.466	0.000250210086293205	migratory LC	SLA
PSMA6.2	1.90217262943656e-08	-0.792844427988932	0.622	0.768	0.00026866286218162	migratory LC	PSMA6
ATP6V0C	2.13825576918185e-08	-0.651784797425742	0.554	0.832	0.000302007244839245	migratory LC	ATP6V0C
IRF1.1	2.49541990652457e-08	0.641644101049248	0.486	0.315	0.00035245310759753	migratory LC	IRF1
ABHD2	2.60788512222887e-08	-0.77379143797302	0.081	0.416	0.000368337694663606	migratory LC	ABHD2
PRKAR2B.2	2.6479326668467e-08	-0.739918261365566	0.311	0.591	0.000373994009865428	migratory LC	PRKAR2B
SELPLG.1	2.82630686086447e-08	0.80295529417691	0.554	0.223	0.000399187581028498	migratory LC	SELPLG
PFKL	2.87981789967116e-08	0.535005107632267	0.703	0.417	0.000406745480149554	migratory LC	PFKL
CFP.1	2.93601286567699e-08	0.892061854074235	0.541	0.162	0.000414682457148218	migratory LC	CFP
SSR1	3.3743890303721e-08	-0.685567374298541	0.27	0.562	0.000476598706649755	migratory LC	SSR1
CREB5.2	3.37857275636701e-08	-0.746894842128437	0.108	0.447	0.000477189616109277	migratory LC	CREB5
FXYD5.1	3.51619939156869e-08	-0.678663886869809	0.216	0.531	0.000496628002065162	migratory LC	FXYD5
EVI2B	3.7066132431089e-08	-0.729330670836834	0.162	0.493	0.000523522054456701	migratory LC	EVI2B
EFNB3.1	3.78083563463105e-08	-0.754164559315069	0.095	0.419	0.000534005225035289	migratory LC	EFNB3
KDSR.1	4.06752573811964e-08	-0.71456551115093	0.23	0.521	0.000574497335252018	migratory LC	KDSR
PIAS2.1	4.61995572537741e-08	0.606748597106379	0.568	0.278	0.000652522546652305	migratory LC	PIAS2
EIF4G2.1	4.66506323793959e-08	-0.681953667706734	0.811	0.92	0.000658893531726588	migratory LC	EIF4G2
MAP3K13.1	4.79439171725177e-08	0.928661864630384	0.486	0.155	0.000677159886144639	migratory LC	MAP3K13
SYNGR2.2	4.93413038429816e-08	0.610722251076711	0.959	0.835	0.000696896575478273	migratory LC	SYNGR2
RAB8B.1	5.17396116330895e-08	0.738126583512786	0.635	0.415	0.000730770274705756	migratory LC	RAB8B
CYTH1.2	5.23608381495059e-08	0.636636808053234	0.581	0.291	0.000739544478023622	migratory LC	CYTH1
SLC27A3.3	5.8519175546232e-08	0.895446628025303	0.514	0.219	0.00082652483541498	migratory LC	SLC27A3
FAM107B.3	5.90590206132759e-08	0.646467817412928	0.635	0.417	0.000834149607141909	migratory LC	FAM107B
ST14.1	6.25327033061566e-08	-0.673362790607718	0.095	0.464	0.000883211901496156	migratory LC	ST14
HLA-DRB5	6.54419751561236e-08	-1.08798351070555	0.541	0.731	0.000924302457105089	migratory LC	HLA-DRB5
ICAM3	6.85392857917895e-08	-0.653536407392249	0.081	0.425	0.000968048872523235	migratory LC	ICAM3
SLC25A5	6.95091340941138e-08	-0.653782293682358	0.662	0.813	0.000981747009945264	migratory LC	SLC25A5
ARHGAP27	7.50291622261912e-08	-0.692686469829293	0.095	0.422	0.00105971188728272	migratory LC	ARHGAP27
SAT1.1	7.51008400183893e-08	0.675699280175836	0.865	0.759	0.00106072426441973	migratory LC	SAT1
ZNF385A.1	7.85898432904976e-08	-0.678117317085845	0.257	0.599	0.00111000294663499	migratory LC	ZNF385A
CBX6	7.98811845978929e-08	0.601553530637342	0.554	0.249	0.00112824185126064	migratory LC	CBX6
PA2G4.2	8.57164164247125e-08	-0.671813560659919	0.243	0.571	0.00121065866558264	migratory LC	PA2G4
ADCY7.3	9.22943474660281e-08	-0.755421085853847	0.189	0.485	0.00130356536361018	migratory LC	ADCY7
IL1RN.3	1.04426675407841e-07	-1.13881201659255	0.162	0.37	0.00147492236346035	migratory LC	IL1RN
CORO1A	1.04491775941173e-07	-0.666585958516627	0.041	0.402	0.00147584184339313	migratory LC	CORO1A
RPS27L	1.05712689472478e-07	0.654097778119457	0.446	0.314	0.00149308602610928	migratory LC	RPS27L
COTL1.2	1.21581433009917e-07	0.672473693679365	0.716	0.476	0.00171721615983207	migratory LC	COTL1
KDM2B	1.27414375754306e-07	0.856575090119703	0.581	0.16	0.00179960064315381	migratory LC	KDM2B
MLEC	1.35857445926192e-07	-0.648859111572682	0.135	0.447	0.00191885056626154	migratory LC	MLEC
MAP3K2.2	1.43196555617619e-07	-0.67659766095191	0.459	0.694	0.00202250815154325	migratory LC	MAP3K2
ARL6IP5.2	1.55698440118882e-07	0.548792576471396	0.919	0.739	0.00219908476823908	migratory LC	ARL6IP5
YWHAB.2	1.57095565558223e-07	-0.588896462970596	0.878	0.939	0.00221881776794435	migratory LC	YWHAB
SCAMP2	1.61502969378369e-07	-0.636792769142938	0.162	0.476	0.00228106793950008	migratory LC	SCAMP2
S100A11.3	2.53484805464488e-07	-0.593782739847385	0.892	0.951	0.00358021939238042	migratory LC	S100A11
LYST.1	2.70672811922392e-07	0.927179897329154	0.554	0.158	0.00382298279559187	migratory LC	LYST
ATP6AP2	2.8417446012988e-07	-0.674097217794012	0.284	0.611	0.00401368007487442	migratory LC	ATP6AP2
ELOVL1.2	3.03226784904017e-07	0.674866514145684	0.581	0.284	0.00428277510998434	migratory LC	ELOVL1
ARPC1B.1	3.07941026214518e-07	-0.675226154272188	0.608	0.787	0.00434935905425385	migratory LC	ARPC1B
MAP3K1.1	3.08113371059082e-07	0.800161589050843	0.432	0.172	0.00435179325283847	migratory LC	MAP3K1
CSTB.2	3.12870305377733e-07	0.66814699226926	0.851	0.672	0.00441898019315511	migratory LC	CSTB
LTB.1	3.13393927782059e-07	-0.768844510175588	0.041	0.374	0.0044263758359938	migratory LC	LTB
PARM1	3.35003982984731e-07	-0.640846680343655	0.176	0.502	0.00473159625567634	migratory LC	PARM1
SWAP70.2	3.54757151883882e-07	0.645619761184933	0.73	0.447	0.00501059001320795	migratory LC	SWAP70
RPL13A.3	3.57142639476717e-07	0.498267859979354	0.919	0.869	0.00504428263996915	migratory LC	RPL13A
RPLP0	3.62204260989474e-07	0.475184952042281	0.919	0.927	0.00511577298221533	migratory LC	RPLP0
ELAVL4	3.76920879597034e-07	-0.861315997477134	0.216	0.448	0.00532363050342851	migratory LC	ELAVL4
RHEB.3	3.86151436705689e-07	-0.764642975372415	0.446	0.655	0.00545400289203115	migratory LC	RHEB
CYBA.1	3.99916702661803e-07	-0.610853186876735	0.257	0.538	0.0056484235083953	migratory LC	CYBA
RGCC.2	4.35453701712266e-07	-0.809949131045119	0.081	0.4	0.00615034808298405	migratory LC	RGCC
HPGD.3	4.60007606111364e-07	-0.702319682839982	0.068	0.391	0.0064971474287169	migratory LC	HPGD
CFLAR	4.75130122526581e-07	0.602775617462671	0.973	0.775	0.00671073785056543	migratory LC	CFLAR
PMEPA1	4.91216120952054e-07	-0.722865877671247	0.189	0.503	0.00693793649232682	migratory LC	PMEPA1
PHF20	5.04348363774432e-07	-0.654166594755037	0.162	0.459	0.00712341628995007	migratory LC	PHF20
EMP3.2	5.28001427495395e-07	-0.753469510830144	0.635	0.817	0.00745749216194496	migratory LC	EMP3
ADAM8	5.28158416553061e-07	0.576706199028744	0.689	0.361	0.00745970947539544	migratory LC	ADAM8
SIAH2.1	5.32883973116315e-07	0.611560703992723	0.473	0.24	0.00752645323629483	migratory LC	SIAH2
CARD19	5.33607554363191e-07	-0.628494381961105	0.162	0.452	0.00753667309782571	migratory LC	CARD19
CELF2.1	5.46083577121245e-07	0.486809599414347	0.784	0.559	0.00771288444326047	migratory LC	CELF2
RAB32	5.53168677114667e-07	-0.643552318819627	0.189	0.516	0.00781295439556756	migratory LC	RAB32
H3F3B.3	6.08208269647514e-07	-0.707656932562027	0.77	0.903	0.00859033360050148	migratory LC	H3F3B
YARS.2	6.24499571808955e-07	-0.644463782495867	0.284	0.51	0.00882043195222969	migratory LC	YARS
DUT.1	6.53400080829162e-07	-0.858250348366074	0.243	0.476	0.00922862274163108	migratory LC	DUT
ZFAND5.2	7.48087081604255e-07	0.484514704912023	0.77	0.604	0.0105659819405785	migratory LC	ZFAND5
FAM129A.2	7.99362117324151e-07	0.558568857011265	0.838	0.654	0.0112901905450863	migratory LC	FAM129A
CD83	8.19378479348105e-07	0.905025276160233	0.932	0.752	0.0115729016423126	migratory LC	CD83
RNASET2.1	8.27925174197982e-07	-0.647799072502408	0.122	0.405	0.0116936151603723	migratory LC	RNASET2
MALAT1.2	8.46527360603057e-07	0.504656573288422	0.973	0.994	0.0119563524411576	migratory LC	MALAT1
SIGLEC10	8.95743731574842e-07	-0.709178958937027	0.162	0.453	0.0126514844647631	migratory LC	SIGLEC10
ZFP36L2.2	9.23858935224531e-07	-0.700758447684416	0.176	0.444	0.0130485836011113	migratory LC	ZFP36L2
ALDOA.1	1.04107194379135e-06	-0.617502218775611	0.676	0.825	0.0147041001341091	migratory LC	ALDOA
ANXA5.1	1.0513353608877e-06	-0.492797019516794	0.892	0.952	0.0148490606371779	migratory LC	ANXA5
REPIN1	1.10887975856445e-06	0.589619036114675	0.541	0.269	0.0156618177099643	migratory LC	REPIN1
STMN1.1	1.25672553347424e-06	-0.99834022778252	0.203	0.442	0.0177499914347902	migratory LC	STMN1
CD164	1.40299300853392e-06	-0.633739883208712	0.351	0.58	0.0198158732525331	migratory LC	CD164
NAA50	1.41903339207062e-06	-0.674293580310258	0.257	0.522	0.0200424276296055	migratory LC	NAA50
YWHAQ	1.43544033527477e-06	0.699915746781442	0.73	0.602	0.0202741592954208	migratory LC	YWHAQ
GNG2	1.45285461169708e-06	-0.691377064717973	0.284	0.515	0.0205201185356096	migratory LC	GNG2
HLA-DMA	1.46843133415489e-06	-0.542555862369768	0.757	0.865	0.0207401241636037	migratory LC	HLA-DMA
NKRF.3	1.54014998786714e-06	-0.740413858072216	0.27	0.459	0.0217530784286355	migratory LC	NKRF
HDLBP.2	1.55352247821891e-06	-0.652618774681244	0.554	0.702	0.0219419514823639	migratory LC	HDLBP
ACSL4.2	1.58044880460715e-06	-0.67886721883599	0.257	0.548	0.0223222589162713	migratory LC	ACSL4
DEF6.1	1.60066248128115e-06	-0.625607296451079	0.068	0.403	0.0226077568856149	migratory LC	DEF6
ADRBK2	1.6844999257246e-06	0.538538483425695	0.608	0.451	0.0237918769509343	migratory LC	ADRBK2
SNU13	1.72890071439779e-06	-0.577588540617435	0.405	0.629	0.0244189936901544	migratory LC	SNU13
SELK.2	1.7310473174459e-06	-0.676388786615236	0.257	0.513	0.024449312311606	migratory LC	SELK
RAP1B	2.01170965142048e-06	0.437692880693722	0.878	0.687	0.0284133871166629	migratory LC	RAP1B
ZFHX3.3	2.1304020143766e-06	-0.614556775296894	0.338	0.541	0.0300897980510551	migratory LC	ZFHX3
NCF2	2.23639132055488e-06	-0.62675459742132	0.149	0.414	0.0315867910115171	migratory LC	NCF2
CTSH.2	2.43702624264776e-06	-0.526049846090878	0.797	0.883	0.034420558651157	migratory LC	CTSH
SPINT2	2.64209648014547e-06	0.83281458287002	0.432	0.165	0.0373169706855746	migratory LC	SPINT2
RPL10	2.68038527579995e-06	0.368061985558407	1	0.996	0.0378577616353985	migratory LC	RPL10
OLFM2.1	2.80855102915272e-06	-0.579702943160956	0.176	0.446	0.039667974735753	migratory LC	OLFM2
PTTG1IP.2	3.3192844436888e-06	-0.642187422747255	0.459	0.613	0.0468815734826606	migratory LC	PTTG1IP
TNFAIP2.2	3.33689477787298e-06	1.58955878760467	0.716	0.214	0.047130301842678	migratory LC	TNFAIP2
PLP2.1	3.37412654685303e-06	-0.619437857498971	0.135	0.412	0.0476561633477521	migratory LC	PLP2
ITGB7.1	3.50428968107363e-06	-0.637285913923296	0.014	0.339	0.049494587455484	migratory LC	ITGB7
