## Supplementary Table S4 for "Single Cell Sequencing of Human Langerhans Cells Identifies Altered Gene Expression Profiles in Patients with Atopic Dermatitis"

	p_val	avg_log2FC	pct.1	pct.2	p_val_adj	cluster	gene
HLA-DRB6.1	0	1.63094776389125	0.993	0.954	0	AD	HLA-DRB6
HLA-DRB5.1	0	-3.19268068905109	0.485	0.972	0	AD	HLA-DRB5
TACSTD2.1	1.51924054893028e-175	1.99683378738778	0.868	0.432	2.14577535130912e-171	AD	TACSTD2
FKBP4.1	2.03222146162367e-161	-1.93278636553752	0.471	0.858	2.87030959239727e-157	AD	FKBP4
HLA-DQA2.1	5.45260226193653e-138	-1.50672850421965	0.624	0.932	7.70125543475916e-134	AD	HLA-DQA2
RPS4X.1	4.86489361105521e-130	-0.874056860436299	0.937	0.988	6.87117573625438e-126	AD	RPS4X
HCK.1	9.07835871296421e-128	1.12474063847326	0.853	0.53	1.28222738461906e-123	AD	HCK
RNA28S5.1	1.07960706337983e-125	-1.89781384048936	0.416	0.805	1.52483701631768e-121	AD	RNA28S5
HSPE1.1	2.31154292116097e-125	-1.50960176352155	0.548	0.873	3.26482322184775e-121	AD	HSPE1
SQSTM1.1	2.6374277877143e-124	-1.44754664948444	0.638	0.836	3.72510300736768e-120	AD	SQSTM1
HSPD1.1	3.35947795406667e-118	-1.58221637744844	0.803	0.958	4.74492666232376e-114	AD	HSPD1
S100A6.1	3.69977257627938e-102	0.871793668434599	0.974	0.918	5.225558786737e-98	AD	S100A6
AHSA1.1	1.43903236003363e-101	-1.17082554538064	0.47	0.801	2.03248930531151e-97	AD	AHSA1
RNF24.1	1.72398441539063e-101	1.11824777361117	0.77	0.422	2.43495558829773e-97	AD	RNF24
REL.1	5.93672817894892e-101	-1.48606202891754	0.62	0.85	8.38503487994746e-97	AD	REL
NFKB1.1	9.81698843848892e-101	-1.49203783970414	0.441	0.736	1.38655144705217e-96	AD	NFKB1
GSN.1	4.61705062545852e-100	0.762909099685513	0.978	0.927	6.52112230339761e-96	AD	GSN
CHAD.1	4.78234702513303e-98	-1.26457473412824	0.148	0.685	6.7545869382979e-94	AD	CHAD
HLA-DQA1.1	2.01111457236965e-97	0.667096072840763	1	0.991	2.8404982220149e-93	AD	HLA-DQA1
CSF1R.1	3.60834585444958e-96	0.988953449116268	0.882	0.777	5.09642768482458e-92	AD	CSF1R
DUSP1.1	2.05511936065497e-91	1.59263887852594	0.72	0.504	2.90265058498908e-87	AD	DUSP1
MAP4K4.1	2.0107235996078e-90	-1.38594009020332	0.448	0.689	2.83994601208606e-86	AD	MAP4K4
NINJ1.1	1.05531811014752e-88	-1.14423287275715	0.371	0.665	1.49053129877235e-84	AD	NINJ1
RAB21.1	6.95408769930816e-88	-1.09474531483573	0.427	0.683	9.82195346650284e-84	AD	RAB21
HSPA5.1	1.65738412579046e-85	-1.77144878578478	0.537	0.713	2.34088933926644e-81	AD	HSPA5
STIP1.1	2.49854336339702e-84	-1.00472550386748	0.443	0.733	3.52894264646195e-80	AD	STIP1
CKLF.1	5.58840089595821e-84	0.962774595159619	0.723	0.443	7.89305742545138e-80	AD	CKLF
VIM.1	7.41147563873387e-82	0.6699021362396	0.998	0.999	1.04679681921477e-77	AD	VIM
MT-CO1.1	8.01376718686823e-81	-1.02570893111542	0.984	0.987	1.13186447747327e-76	AD	MT-CO1
IL1R2.1	2.79928992196494e-79	1.22648295600404	0.787	0.415	3.95371708578328e-75	AD	IL1R2
SNAP23.1	8.06218047193606e-78	-1.03186334867548	0.253	0.598	1.13870236985625e-73	AD	SNAP23
TRIM28.1	1.70549188743712e-77	-1.3006206475427	0.604	0.718	2.40883674181618e-73	AD	TRIM28
JUN.1	2.72981416270619e-76	1.21599210839004	0.824	0.47	3.85558952340622e-72	AD	JUN
TRAF1.1	4.52390115745371e-76	-1.37126758901792	0.199	0.58	6.38955799478762e-72	AD	TRAF1
PTPRC.1	2.96038478268186e-75	0.86568878521379	0.769	0.514	4.18124746705986e-71	AD	PTPRC
CCDC88A.1	3.29887391330149e-74	0.901176944414125	0.839	0.651	4.65932951514702e-70	AD	CCDC88A
GRN.1	5.28573274917653e-73	0.752193103039867	0.918	0.816	7.46556893493693e-69	AD	GRN
MARCH1.1	2.91656180264672e-72	0.989589562104207	0.506	0.092	4.11935189005823e-68	AD	MARCH1
HSPB1.1	3.99600512121188e-72	-1.481317726415	0.885	0.993	5.64395763319966e-68	AD	HSPB1
ABL2.1	5.47960660487136e-71	-1.19335971301247	0.463	0.736	7.73939636872031e-67	AD	ABL2
CALM1.1	4.45283134764507e-70	0.727540533692446	0.952	0.882	6.28917899541389e-66	AD	CALM1
MCOLN2.1	7.02500185233189e-70	-0.948554163810098	0.586	0.805	9.92211261623356e-66	AD	MCOLN2
NR4A1.1	2.39039725404654e-69	1.30864563859292	0.721	0.498	3.37619708161534e-65	AD	NR4A1
ACTB.1	1.23774418880681e-68	0.590723319957169	1	0.999	1.74818989227074e-64	AD	ACTB
FOS.1	9.69170324529406e-68	1.56958605320467	0.594	0.23	1.36885616636533e-63	AD	FOS
SIGLEC10.1	2.20646532151487e-66	0.872607792217354	0.597	0.276	3.1164116201076e-62	AD	SIGLEC10
DNAJA4.1	2.62044914716369e-66	-1.31667843651254	0.421	0.722	3.701122375454e-62	AD	DNAJA4
NUDC.1	5.54466100695223e-66	-0.888712951732324	0.443	0.691	7.83127920621933e-62	AD	NUDC
IQGAP1.1	6.59488299659207e-66	0.759372851495927	0.886	0.751	9.31461274438664e-62	AD	IQGAP1
ALOX5.1	1.47457855520728e-64	0.837602683743023	0.795	0.625	2.08269475137477e-60	AD	ALOX5
SH3BGRL3.1	4.83166741238455e-63	0.693090713285057	0.971	0.939	6.82424705325193e-59	AD	SH3BGRL3
RAB31.1	1.27402332888887e-62	0.821905559699872	0.74	0.512	1.79943054972264e-58	AD	RAB31
ATP1B3.1	4.70590182090029e-62	-1.18503286647581	0.744	0.83	6.64661573183957e-58	AD	ATP1B3
CAP1.1	2.81651819744936e-61	0.602632231312419	0.966	0.928	3.97805030207747e-57	AD	CAP1
MT-ND1.1	3.35476159500041e-61	-0.767553913999629	0.998	1	4.73826527677858e-57	AD	MT-ND1
CFLAR.1	5.76454447801555e-61	-0.938714246744026	0.714	0.857	8.14184262074916e-57	AD	CFLAR
ADCY7.1	1.00884861528815e-60	0.817360649487023	0.61	0.327	1.42489778423298e-56	AD	ADCY7
SLA.1	1.02768019804356e-60	0.884175182357596	0.619	0.276	1.45149551171673e-56	AD	SLA
IL22RA2.1	1.91699965800408e-60	1.12243961233271	0.45	0.046	2.70757031696496e-56	AD	IL22RA2
MARCKS.1	7.33319674886732e-60	-1.4648376412881	0.318	0.669	1.03574070881002e-55	AD	MARCKS
YWHAH.1	8.21644421187734e-60	0.78053247823954	0.801	0.557	1.16049058048556e-55	AD	YWHAH
HSP90AB1.1	6.06812368776915e-58	-0.955370503261236	0.983	0.993	8.57061789660515e-54	AD	HSP90AB1
HLA-DRB1.1	8.40523799251658e-57	0.397386076654431	0.999	1	1.18715581406304e-52	AD	HLA-DRB1
AHNAK.1	8.98928616362785e-57	0.73551042797344	0.93	0.878	1.2696467777508e-52	AD	AHNAK
FKBP5.1	1.52170633670821e-56	0.767535986571963	0.64	0.327	2.14925802996667e-52	AD	FKBP5
DNAJB6.1	3.87069964438439e-56	-0.905287507464833	0.726	0.856	5.46697617772851e-52	AD	DNAJB6
CFL1.1	4.03775421130652e-55	0.495584464609701	1	0.982	5.70292404804932e-51	AD	CFL1
TCP1.1	5.415030865678e-55	-0.907368534415727	0.598	0.814	7.64818959468361e-51	AD	TCP1
MT-CO3.1	1.85406193526678e-54	-1.17227261067969	0.967	0.99	2.6186770773708e-50	AD	MT-CO3
CD40.1	6.94545463821509e-54	-1.10433109301331	0.185	0.513	9.809760131015e-50	AD	CD40
HNRNPUL1.1	1.49422028381473e-53	0.6625454416737	0.876	0.735	2.11043672885992e-49	AD	HNRNPUL1
PPIF.1	6.38361317805431e-53	-1.23671067742219	0.401	0.643	9.01621525268391e-49	AD	PPIF
S100A10.1	6.45252508318692e-53	0.536676078565682	0.994	0.993	9.1135464274932e-49	AD	S100A10
KLF6.1	9.11332067619464e-53	0.993314965166415	0.9	0.74	1.28716541230573e-48	AD	KLF6
MAP2K3.1	9.49585035582157e-53	-0.78167616700458	0.316	0.596	1.34119390425624e-48	AD	MAP2K3
PYCARD.1	1.88600800346737e-52	0.719836505967955	0.584	0.283	2.66379770409732e-48	AD	PYCARD
EEF1G.1	3.0601697005764e-51	-0.527278332938019	0.952	0.982	4.32218368509411e-47	AD	EEF1G
IL18.1	5.53274269127056e-51	0.754939214072663	0.674	0.385	7.81444577715055e-47	AD	IL18
MT-ND3.1	6.9642337502639e-51	-0.841929680345132	0.979	0.999	9.83628374887273e-47	AD	MT-ND3
ANXA2.1	2.28721171481343e-50	0.604344886182448	0.952	0.902	3.23045782600249e-46	AD	ANXA2
SLC29A1.1	9.91496730165961e-50	0.816310227292084	0.652	0.431	1.4003899816864e-45	AD	SLC29A1
KDM6B.1	5.88951132746904e-49	-0.768578919400393	0.357	0.678	8.31834579891727e-45	AD	KDM6B
RGS10.1	1.18932839312642e-48	0.627462980750193	0.861	0.72	1.67980742245175e-44	AD	RGS10
ARPC1B.1	2.5241472769359e-48	0.639116578892784	0.853	0.702	3.56510561394427e-44	AD	ARPC1B
RPL3.1	3.63704319313353e-48	-0.483556754766523	0.966	0.995	5.1369598059818e-44	AD	RPL3
SELK.1	1.43927609768565e-47	-0.783542859022048	0.346	0.665	2.03283356037121e-43	AD	SELK
GPR137B.1	1.75455838509142e-47	-0.908390461187537	0.301	0.552	2.47813826310312e-43	AD	GPR137B
MTHFR.1	3.72805362522424e-47	-1.20500684841485	0.381	0.643	5.26550294026671e-43	AD	MTHFR
EGR1.1	4.81016602345804e-47	0.881613796410654	0.529	0.166	6.79387849153214e-43	AD	EGR1
SPN.1	1.11835836631363e-46	0.629548571344508	0.568	0.264	1.57956935658137e-42	AD	SPN
EZR.1	1.72250575866856e-46	-0.795426113250756	0.734	0.853	2.43286713354348e-42	AD	EZR
ENO1.1	3.67064495177059e-46	0.574255828884175	0.952	0.866	5.18441892988077e-42	AD	ENO1
SRGN.1	3.82383980722295e-46	-1.29304415941032	0.464	0.698	5.4007913437217e-42	AD	SRGN
EIF1.1	4.45361526191309e-46	-0.698076667305505	0.914	0.958	6.29028619592604e-42	AD	EIF1
FFAR4.1	4.57281882814465e-46	0.679807117009988	0.493	0.138	6.4586493128715e-42	AD	FFAR4
FCER1A.1	4.81910567766368e-46	0.726243627201172	0.945	0.955	6.80650485913218e-42	AD	FCER1A
CCL22.1	1.11980690983242e-45	-2.32087442108567	0.43	0.717	1.58161527944731e-41	AD	CCL22
TXNIP.1	1.74868565202406e-45	0.754950646710624	0.796	0.515	2.46984361491879e-41	AD	TXNIP
SYK.1	1.9042732955711e-45	0.730657507429456	0.474	0.126	2.68959560266463e-41	AD	SYK
GALM.1	3.93418053914613e-45	0.709371681278334	0.474	0.126	5.55663659349e-41	AD	GALM
CD1A.1	6.05895277760144e-45	0.606688236208067	0.949	0.944	8.55766490308427e-41	AD	CD1A
FLOT2.1	7.56211337999933e-45	0.616105461523246	0.561	0.294	1.06807289379111e-40	AD	FLOT2
PTPN6.1	2.47500981873598e-44	0.67253833942923	0.669	0.43	3.4957038679827e-40	AD	PTPN6
CHORDC1.1	5.074965217829e-44	-0.797471005949094	0.195	0.505	7.16788087366167e-40	AD	CHORDC1
RPS3.1	5.62268900496462e-44	-0.506839813580136	0.942	0.974	7.94148595061202e-40	AD	RPS3
TES.1	8.03052959511654e-44	-0.791891049743734	0.452	0.664	1.13423200001426e-39	AD	TES
GAPDH.1	1.70495485937031e-43	0.538176291951253	0.999	0.974	2.40807824337462e-39	AD	GAPDH
S100A4.1	4.85467953139765e-43	0.582871484258115	0.944	0.972	6.85674937014605e-39	AD	S100A4
PMEPA1.1	7.18567462111329e-43	-0.775956995341746	0.355	0.629	1.01490468348604e-38	AD	PMEPA1
TXN.1	1.14269550146801e-42	-0.998902187050073	0.845	0.929	1.61394312627341e-38	AD	TXN
CAMK1D.1	1.28276007715918e-42	0.628879617251363	0.783	0.62	1.81177033297963e-38	AD	CAMK1D
SDCBP.1	1.62271820064381e-42	-0.7754160317726	0.533	0.726	2.29192718658932e-38	AD	SDCBP
FILIP1L.1	1.79431972644005e-42	0.820108781526075	0.575	0.278	2.53429718162393e-38	AD	FILIP1L
RGS19.1	1.89313621112182e-42	0.629624720661357	0.565	0.276	2.67386558458846e-38	AD	RGS19
RAB32.1	1.05706757783701e-41	0.630232568841749	0.634	0.363	1.493002246937e-37	AD	RAB32
SCRN1.1	2.74639174036818e-41	0.6397250134329	0.544	0.245	3.87900369409602e-37	AD	SCRN1
CDC37.1	3.0179129352826e-41	-0.674261065645679	0.594	0.723	4.26250022979315e-37	AD	CDC37
MBNL1.1	1.10868494016621e-40	0.603413703594374	0.659	0.446	1.56590660949076e-36	AD	MBNL1
CAPG.1	1.26372829790779e-40	0.575519428486592	0.839	0.747	1.78488984796497e-36	AD	CAPG
HN1.1	1.88243562363547e-40	0.703874980596548	0.671	0.448	2.65875207482273e-36	AD	HN1
CHD9.1	2.51123002041904e-40	0.633804202747774	0.541	0.274	3.54686128083986e-36	AD	CHD9
IGSF6.1	2.79637350039254e-40	0.664923067242592	0.458	0.16	3.94959793195442e-36	AD	IGSF6
NUP62.1	5.80218352598596e-40	-0.787513321636715	0.429	0.603	8.19500401210256e-36	AD	NUP62
REEP5.1	1.25913292734899e-39	0.586636212145444	0.684	0.457	1.77839934658772e-35	AD	REEP5
DNAJA1.1	1.60947547248609e-39	-0.909755051121052	0.758	0.89	2.27322315733935e-35	AD	DNAJA1
TBC1D4.1	1.72001478745305e-39	-1.01321450060823	0.579	0.788	2.42934888579868e-35	AD	TBC1D4
LGALS1.1	1.88774348438963e-39	0.627486013497389	0.946	0.825	2.66624889735191e-35	AD	LGALS1
RXRA.1	2.8452575492014e-39	0.699846138605507	0.515	0.288	4.01864176249206e-35	AD	RXRA
MOB3A.1	4.64108430145447e-39	-0.777321556648165	0.613	0.762	6.55506746737429e-35	AD	MOB3A
CDC42EP3.1	4.85772403485679e-39	-0.825578570585848	0.404	0.579	6.86104942683172e-35	AD	CDC42EP3
TSPYL2.1	5.39691032021458e-39	-0.911123000244599	0.3	0.612	7.62259613627107e-35	AD	TSPYL2
CMTM6.1	6.83656544772481e-39	-0.796783920258112	0.803	0.878	9.65596503836652e-35	AD	CMTM6
ST14.1	1.27833911557824e-38	0.558868094938443	0.576	0.313	1.80552616684271e-34	AD	ST14
PKM.1	1.3896455377997e-38	0.473135007537903	0.986	0.951	1.96273535758829e-34	AD	PKM
PLEK.1	4.33715308979663e-38	-0.943646401152704	0.197	0.509	6.12579502402876e-34	AD	PLEK
MT-RNR1.1	4.37963203123696e-38	0.431016064113836	1	1	6.18579228091908e-34	AD	MT-RNR1
HSPA1A.1	4.56076565624256e-38	-0.908241214642327	0.979	1	6.44162541287699e-34	AD	HSPA1A
NOLC1.1	5.14762690352635e-38	-0.705179105498556	0.31	0.571	7.27050823854061e-34	AD	NOLC1
NAMPT.1	8.22153160117497e-38	-0.956271705542033	0.614	0.811	1.16120912334995e-33	AD	NAMPT
RPS23.1	1.0126168620471e-37	-0.46262216691041	0.976	0.998	1.43022005595532e-33	AD	RPS23
ARF4.1	1.68883293204763e-37	-0.670668384806638	0.442	0.648	2.38530763322407e-33	AD	ARF4
ETF1.1	2.0734048783745e-37	-0.644441817970665	0.485	0.685	2.92847705021615e-33	AD	ETF1
LDHA.1	6.47520113885244e-37	0.597206096475903	0.925	0.873	9.14557408851519e-33	AD	LDHA
VEGFA.1	1.23367531987801e-36	-0.953694494716047	0.185	0.498	1.7424430217957e-32	AD	VEGFA
DHTKD1.1	1.60493123025432e-36	0.59116498250554	0.486	0.206	2.2668048696112e-32	AD	DHTKD1
HLA-DMB.1	1.67928526939527e-36	0.565970254480791	0.859	0.789	2.37182251449388e-32	AD	HLA-DMB
HSPH1.1	2.30716614894161e-36	-0.992167760128911	0.908	1	3.25864146876512e-32	AD	HSPH1
DPYSL2.1	2.47594885718835e-36	0.539992207022642	0.86	0.801	3.49703016589282e-32	AD	DPYSL2
OXA1L.1	2.64851585431617e-36	0.60167989566609	0.494	0.23	3.74076379263616e-32	AD	OXA1L
PALD1.1	3.84853861506498e-36	0.584411906289938	0.445	0.134	5.43567593991778e-32	AD	PALD1
HSPA4.1	4.13763979265271e-36	-0.700582366682375	0.448	0.661	5.84400244314269e-32	AD	HSPA4
DAPP1.1	4.19230552236293e-36	-0.758650579627553	0.568	0.709	5.9212123197854e-32	AD	DAPP1
AP2S1.1	4.86260857313965e-36	0.53049770348462	0.749	0.563	6.86794834870244e-32	AD	AP2S1
FAM49A.1	5.3088790120197e-36	-0.759672898876038	0.379	0.57	7.49826071657662e-32	AD	FAM49A
EMP1.1	5.95417404120719e-36	0.761003847591177	0.554	0.288	8.40967541580103e-32	AD	EMP1
DDX21.1	6.58390551172061e-36	-0.741573308134431	0.645	0.775	9.29910814475419e-32	AD	DDX21
MT-CYB.1	7.28396204482601e-36	-0.620890433384967	0.998	1	1.02878679921123e-31	AD	MT-CYB
NUCKS1.1	1.39282501174825e-35	0.648690693179135	0.795	0.632	1.96722604659323e-31	AD	NUCKS1
TPM3.1	1.39297009349328e-35	0.474585657838674	0.934	0.885	1.9674309600499e-31	AD	TPM3
GLS.1	1.49390478042672e-35	-0.734147829518726	0.451	0.632	2.1099911118747e-31	AD	GLS
RPS3A.1	1.65222402056064e-35	-0.431740224408712	0.972	1	2.33360120663985e-31	AD	RPS3A
PTGER3.1	1.83140410938485e-35	0.610793308930193	0.497	0.221	2.58667516409516e-31	AD	PTGER3
UBE2D3.1	2.54463870021002e-35	-0.631132495041299	0.766	0.84	3.59404770017664e-31	AD	UBE2D3
PPP1R15A.1	3.01958532971425e-35	0.795487123605185	0.814	0.708	4.26486231968841e-31	AD	PPP1R15A
DNMT1.1	3.30597374279701e-35	0.695341867990387	0.432	0.171	4.66935731432649e-31	AD	DNMT1
FLOT1.1	3.46784807631502e-35	0.553591029665631	0.642	0.385	4.89798862298733e-31	AD	FLOT1
RPL34.1	5.43829390839443e-35	-0.442763902613653	0.997	0.999	7.6810463162163e-31	AD	RPL34
USP12.1	5.54608817506266e-35	-0.771791701298583	0.272	0.508	7.83329493845849e-31	AD	USP12
RALA.1	5.58887224759087e-35	-0.737557499417194	0.641	0.734	7.89372316249735e-31	AD	RALA
NAA50.1	6.10092857025895e-35	-0.675060914249394	0.409	0.617	8.61695151263375e-31	AD	NAA50
MYO1C.1	8.37252590951107e-35	0.538606865029417	0.605	0.392	1.18253555945934e-30	AD	MYO1C
MMP9.1	8.60161879165311e-35	-0.971206158114382	0.247	0.516	1.21489263813309e-30	AD	MMP9
HSP90AA1.1	1.26351591992371e-34	-0.864345383116703	0.999	0.999	1.78458988530025e-30	AD	HSP90AA1
PQLC3.1	1.59137629500644e-34	0.570145384708043	0.542	0.317	2.24765987906709e-30	AD	PQLC3
HNRNPC.1	2.25552468408525e-34	-0.637670206986606	0.756	0.832	3.185703063802e-30	AD	HNRNPC
MRPL18.1	4.02900545007532e-34	-0.726233202913207	0.423	0.618	5.69056729768638e-30	AD	MRPL18
CDH1.1	4.89179565514488e-34	0.574929400069887	0.487	0.253	6.90917218332663e-30	AD	CDH1
ANKRD44.1	1.5152391758921e-33	0.594406532990253	0.458	0.206	2.14012381203e-29	AD	ANKRD44
RAC1.1	1.58083606973656e-33	0.386060429626865	0.981	0.945	2.23277286489592e-29	AD	RAC1
CTSC.1	1.70162216376078e-33	0.585626419297479	0.515	0.302	2.40337114409572e-29	AD	CTSC
GNAI2.1	4.34151239088473e-33	0.427036911534401	0.974	0.945	6.1319521008856e-29	AD	GNAI2
RPL38.1	5.3473095780058e-33	-0.463426899620143	0.952	0.991	7.55254004797539e-29	AD	RPL38
PTGES3.1	7.13929318064984e-33	-0.611157454536881	0.754	0.857	1.00835376883498e-28	AD	PTGES3
GLIPR2.1	7.23658385975537e-33	0.53422127459682	0.513	0.267	1.02209510435185e-28	AD	GLIPR2
RPL13.1	7.30450906078844e-33	-0.400505308244435	0.997	0.995	1.03168885974576e-28	AD	RPL13
ATP6V0C.1	1.97661191697137e-32	-0.607500345894387	0.802	0.839	2.79176667153036e-28	AD	ATP6V0C
ATP5A1.1	3.5919326183265e-32	0.557183945677149	0.73	0.552	5.07324563012435e-28	AD	ATP5A1
S100B.1	3.85284543257522e-32	0.587071691195163	0.935	0.874	5.44175888896924e-28	AD	S100B
ARFGAP3.1	4.53521422037953e-32	-0.688666463795929	0.216	0.466	6.40553656486405e-28	AD	ARFGAP3
IFNGR1.1	4.91798968523379e-32	0.547370494916557	0.527	0.294	6.9461686314242e-28	AD	IFNGR1
COX8A.1	5.02416463877368e-32	0.535286506737805	0.775	0.661	7.09613013580395e-28	AD	COX8A
ATP2B4.1	5.39908260371454e-32	0.640955252673213	0.442	0.201	7.62566426948642e-28	AD	ATP2B4
PFKP.1	6.43090548083569e-32	0.595067807324515	0.425	0.137	9.08301090113232e-28	AD	PFKP
RPL27A.1	1.02625617904803e-31	-0.441546220238572	0.987	0.999	1.44948422728743e-27	AD	RPL27A
CYCS.1	1.15802229955343e-31	-0.647340607418552	0.488	0.667	1.63559069588927e-27	AD	CYCS
RPL32.1	1.72107559812759e-31	-0.399583882756875	0.985	0.995	2.4308471747954e-27	AD	RPL32
GLA.1	1.80784744002564e-31	-0.83271194338054	0.304	0.499	2.55340372429222e-27	AD	GLA
PPP1R18.1	5.83446792549385e-31	-0.645590997334738	0.711	0.832	8.24060249796751e-27	AD	PPP1R18
CACYBP.1	6.39535829862644e-31	-0.641112339294872	0.762	0.905	9.03280406097998e-27	AD	CACYBP
HMGB1.1	6.68930832522787e-31	0.565105692196339	0.931	0.922	9.44797907855185e-27	AD	HMGB1
RPS6KA3.1	8.38188129211275e-31	0.524955191356879	0.601	0.374	1.183856913698e-26	AD	RPS6KA3
PFN1.1	9.77070942917241e-31	0.366503895311623	0.994	0.974	1.38001499977631e-26	AD	PFN1
DSP.1	1.06830708002223e-30	0.79403254805976	0.632	0.459	1.5088769198234e-26	AD	DSP
PLXNC1.1	1.99855959880003e-30	0.579320538017964	0.47	0.238	2.82276557734516e-26	AD	PLXNC1
RPS18.1	2.40458135065689e-30	-0.485764240500643	0.408	0.65	3.3962306996678e-26	AD	RPS18
EIF1AX.1	2.61090697070115e-30	-0.632328109429605	0.605	0.729	3.6876450054183e-26	AD	EIF1AX
HLA-DRA.1	3.46905418332329e-30	-0.372189037270639	1	1	4.89969212852582e-26	AD	HLA-DRA
TGFBI.1	4.82680017972995e-30	0.602724523261362	0.83	0.745	6.81737257385058e-26	AD	TGFBI
MYADM.1	6.40914383787217e-30	0.545862681032216	0.782	0.564	9.05227475661065e-26	AD	MYADM
TUBB.1	1.30996298370984e-29	0.786396443842312	0.823	0.706	1.85019171819178e-25	AD	TUBB
ATF3.1	1.56453173413135e-29	0.88754898094983	0.441	0.188	2.20974462128712e-25	AD	ATF3
MSI2.1	1.61102892379345e-29	0.611970482227169	0.422	0.225	2.27541725196587e-25	AD	MSI2
NR4A3.1	1.76538097026758e-29	-0.900193407341518	0.378	0.602	2.49342408240592e-25	AD	NR4A3
CECR1.1	2.20475395958872e-29	0.584839461614784	0.458	0.182	3.1139944925231e-25	AD	CECR1
ZNF652.1	2.32940205905234e-29	0.582571072718385	0.422	0.142	3.29004746820553e-25	AD	ZNF652
ANXA11.1	2.49940972054816e-29	0.474771065892886	0.716	0.537	3.53016628930222e-25	AD	ANXA11
TNFRSF1B.1	2.77303822521258e-29	-0.715423789298933	0.269	0.48	3.91663918929025e-25	AD	TNFRSF1B
HSPA8.1	2.91171001470626e-29	-0.723332376140381	0.979	0.977	4.11249922477112e-25	AD	HSPA8
CBX3.1	3.11521783347493e-29	0.54483966768445	0.619	0.451	4.39993366799999e-25	AD	CBX3
PSMB8.1	3.91590838802871e-29	0.520303956588931	0.513	0.283	5.53082900725175e-25	AD	PSMB8
RPS6.1	3.94660359879067e-29	-0.386732808614936	0.985	1	5.57418292293195e-25	AD	RPS6
STX11.1	4.04180536435904e-29	-0.69234056679342	0.155	0.44	5.70864589662071e-25	AD	STX11
CCT4.1	4.68463349766056e-29	-0.608133348992096	0.587	0.717	6.61657635209578e-25	AD	CCT4
VAMP8.1	4.91990447023562e-29	0.499152211152714	0.784	0.673	6.94887307376079e-25	AD	VAMP8
SP100.1	4.98828536170272e-29	0.488993442190434	0.554	0.31	7.04545424486892e-25	AD	SP100
GNA13.1	5.44506281397338e-29	-0.729249767033236	0.5	0.679	7.690606718456e-25	AD	GNA13
C1orf162.1	6.1332808602816e-29	0.551729197538397	0.437	0.16	8.66264588706173e-25	AD	C1orf162
RPL9.1	8.93397288143153e-29	-0.398482756353296	0.98	0.999	1.26183432977339e-24	AD	RPL9
DUT.1	1.02389626181446e-28	0.702234119400469	0.54	0.388	1.44615108018675e-24	AD	DUT
MAPK1.1	1.32516835037941e-28	0.500287476842436	0.662	0.497	1.87166777807588e-24	AD	MAPK1
AKAP13.1	1.45371250944937e-28	-0.624781651924268	0.642	0.824	2.05322354834629e-24	AD	AKAP13
ARHGAP27.1	1.90996873215904e-28	0.505082830889881	0.515	0.295	2.69763983730143e-24	AD	ARHGAP27
RAB8B.1	8.50199411271145e-28	-0.589381760478296	0.315	0.541	1.20082164847937e-23	AD	RAB8B
ENG.1	1.02287557346478e-27	0.522040157809446	0.439	0.177	1.44470945996165e-23	AD	ENG
ADGRE5.1	1.11407121864979e-27	0.525021446008596	0.455	0.206	1.57351418922096e-23	AD	ADGRE5
CCT2.1	1.12578840259485e-27	-0.5812744031664	0.507	0.678	1.59006353982497e-23	AD	CCT2
ARHGEF2.1	1.24724497285111e-27	-0.610575709353254	0.24	0.462	1.76160879965491e-23	AD	ARHGEF2
SPAG9.1	1.2852698195795e-27	-0.608473719825705	0.559	0.705	1.81531509317409e-23	AD	SPAG9
DNAJB11.1	1.29939899127718e-27	-0.557038906768373	0.316	0.535	1.83527113527988e-23	AD	DNAJB11
DOCK10.1	1.39328473516559e-27	0.5291858487969	0.429	0.177	1.96787535994787e-23	AD	DOCK10
CD164.1	1.95117968108371e-27	0.513853194091131	0.624	0.513	2.75584618156263e-23	AD	CD164
PIM3.1	2.02553755832816e-27	-0.624820477924975	0.307	0.538	2.8608692473827e-23	AD	PIM3
ABCC4.1	2.08818621484714e-27	0.549975625139177	0.508	0.281	2.9493542098501e-23	AD	ABCC4
TNRC6B.1	2.73439671952913e-27	0.530735988944748	0.417	0.175	3.86206192666294e-23	AD	TNRC6B
PRKCB.1	2.79904945739016e-27	0.535574473758992	0.84	0.894	3.95337745361786e-23	AD	PRKCB
MORF4L2.1	3.66746462913699e-27	-0.569212279298571	0.3	0.532	5.17992704219309e-23	AD	MORF4L2
KYNU.1	3.68837696096766e-27	-0.686252594368368	0.329	0.48	5.20946361967072e-23	AD	KYNU
RPL18.1	3.77133978457832e-27	-0.404881548462169	0.89	0.957	5.32664031173842e-23	AD	RPL18
KLF13.1	3.87933168347045e-27	0.498549122258715	0.509	0.277	5.47916806973367e-23	AD	KLF13
GAS2L3.1	3.87979116417591e-27	0.563457285650172	0.521	0.303	5.47981704028206e-23	AD	GAS2L3
ST13.1	1.1152921214888e-26	-0.504132238670881	0.41	0.614	1.57523859239078e-22	AD	ST13
TNFAIP2.1	1.29357470145594e-26	-1.14433970768436	0.078	0.402	1.82704490833638e-22	AD	TNFAIP2
CNDP2.1	1.41567718861025e-26	0.469311301243478	0.466	0.221	1.99950246119312e-22	AD	CNDP2
RAB7B.1	2.22528506987119e-26	-0.697435235211528	0.23	0.421	3.14299263268606e-22	AD	RAB7B
NFKB2.1	2.30176713386666e-26	-0.57723803581433	0.304	0.543	3.25101589987327e-22	AD	NFKB2
RASA2.1	2.31309225612868e-26	0.5204548006771	0.463	0.222	3.26701150255615e-22	AD	RASA2
EMP3.1	2.47790218610796e-26	-0.660058245130277	0.787	0.833	3.49978904765888e-22	AD	EMP3
SLC27A3.1	2.57122991930886e-26	0.620334312394669	0.371	0.087	3.63160513803183e-22	AD	SLC27A3
PPIA.1	5.1405937980628e-26	0.388136191089757	0.986	0.984	7.2605746803839e-22	AD	PPIA
CLNS1A.1	8.41140212744863e-26	0.481574991450247	0.458	0.223	1.18802643648084e-21	AD	CLNS1A
USP22.1	8.72683647936209e-26	0.478882898172657	0.593	0.383	1.2325783843451e-21	AD	USP22
MNDA.1	9.2557010813201e-26	0.545697691605841	0.399	0.165	1.30727522072565e-21	AD	MNDA
CALM2.1	9.46851710437701e-26	0.573733698668599	0.807	0.766	1.33733335582221e-21	AD	CALM2
LMO4.1	1.25259802113146e-25	0.485044562267037	0.541	0.27	1.76916944504608e-21	AD	LMO4
KLHDC3.1	1.44325315313156e-25	0.508252053964001	0.528	0.324	2.03845075348301e-21	AD	KLHDC3
C11orf31.1	1.4691889602357e-25	0.448369865167885	0.608	0.446	2.0750824874369e-21	AD	C11orf31
TMSB10.1	1.64442207388853e-25	0.35803112420035	0.973	0.98	2.32258173716016e-21	AD	TMSB10
NAGA.1	1.9953671975222e-25	0.465455908501691	0.517	0.294	2.81825662978035e-21	AD	NAGA
MCM5.1	2.24051848663306e-25	0.648073465743761	0.403	0.19	3.16450831052054e-21	AD	MCM5
XBP1.1	2.54484764539273e-25	-0.539156509837853	0.311	0.531	3.59434281435269e-21	AD	XBP1
CORO1B.1	2.59170749487399e-25	0.455392172543725	0.463	0.223	3.66052766576002e-21	AD	CORO1B
FLJ44635.1	2.8467069912884e-25	-0.405019460673149	0.872	0.949	4.02068895449573e-21	AD	FLJ44635
GNG2.1	2.97671915057747e-25	0.529861363249038	0.591	0.415	4.20431812827562e-21	AD	GNG2
ABI3.1	3.33698619839091e-25	0.495295762688495	0.487	0.241	4.71315930660732e-21	AD	ABI3
NCKAP1L.1	3.6987227234748e-25	0.464417362608366	0.47	0.221	5.2240759746358e-21	AD	NCKAP1L
NFATC2.1	3.8010294824536e-25	0.466118432202821	0.51	0.286	5.36857404101746e-21	AD	NFATC2
WSB2.1	4.43032280215735e-25	0.452564940519951	0.467	0.258	6.25738792576704e-21	AD	WSB2
NFKBID.1	5.13682829143925e-25	-0.626241511899266	0.247	0.471	7.2552562788288e-21	AD	NFKBID
PPP1CC.1	6.12414642157955e-25	0.541507330332318	0.404	0.161	8.64974440583896e-21	AD	PPP1CC
EEF1A1.1	7.15984546358832e-25	-0.371946890473662	0.999	1	1.01125657327721e-20	AD	EEF1A1
PIKFYVE.1	8.59587047969507e-25	-0.692672932792058	0.245	0.414	1.21408074655213e-20	AD	PIKFYVE
ARPC4.1	1.8633587460789e-24	0.407230905843775	0.817	0.678	2.63180789296184e-20	AD	ARPC4
ADRBK1.1	2.19767250512156e-24	0.450823211004598	0.557	0.382	3.10399264623369e-20	AD	ADRBK1
SPATS2L.1	2.32721038295742e-24	-0.575089666453871	0.465	0.569	3.28695194488905e-20	AD	SPATS2L
PKIB.1	2.38476534122861e-24	0.517552700919184	0.669	0.458	3.36824256795128e-20	AD	PKIB
TUBA1A.1	3.52571969951734e-24	0.466462918595708	0.738	0.565	4.97972650359829e-20	AD	TUBA1A
TBL1XR1.1	4.32739815795066e-24	0.469386815905974	0.519	0.325	6.11201715828951e-20	AD	TBL1XR1
ARPC5.1	6.94529434362364e-24	0.421269452990359	0.834	0.74	9.80953373093404e-20	AD	ARPC5
CAMK1.1	7.2517509591717e-24	0.542000336855834	0.399	0.149	1.02423730547341e-19	AD	CAMK1
RPS4Y1.1	7.79169314304807e-24	0.518324835020837	0.425	0.128	1.10049873952411e-19	AD	RPS4Y1
ELAVL4.1	7.85314901269201e-24	-0.762815994992966	0.365	0.514	1.10917876655262e-19	AD	ELAVL4
TNIP1.1	9.32074694044522e-24	-0.657459893276596	0.172	0.397	1.31646229786848e-19	AD	TNIP1
DEF6.1	1.00422068319137e-23	0.460837247958262	0.501	0.27	1.41836129293949e-19	AD	DEF6
RPL8.1	1.00679693503459e-23	-0.389297026341315	0.923	0.96	1.42199999104286e-19	AD	RPL8
BAZ1A.1	1.03926821499103e-23	-0.61378128183526	0.723	0.811	1.46786242685334e-19	AD	BAZ1A
YWHAG.1	1.15851384920769e-23	-0.559082749356125	0.484	0.63	1.63628496062094e-19	AD	YWHAG
ARPC2.1	1.23535713485445e-23	0.357222997075366	0.972	0.952	1.74481841726843e-19	AD	ARPC2
ELOVL5.1	1.36129761802136e-23	-0.549533011183558	0.245	0.465	1.92269675569337e-19	AD	ELOVL5
RPL26.1	1.47022313070833e-23	-0.373246313133828	0.973	0.996	2.07654314981244e-19	AD	RPL26
MYH9.1	1.49206593667824e-23	0.425635972117564	0.859	0.722	2.10739392896435e-19	AD	MYH9
BZW1.1	1.67165587056959e-23	-0.552340523404957	0.582	0.73	2.36104675159249e-19	AD	BZW1
RSL1D1.1	1.88453070901282e-23	-0.536246935926067	0.559	0.689	2.66171117340971e-19	AD	RSL1D1
SYAP1.1	2.09644698457358e-23	-0.549677585024483	0.427	0.58	2.96102172101172e-19	AD	SYAP1
DNTTIP2.1	2.23969775585751e-23	-0.55526717464251	0.279	0.527	3.16334911037315e-19	AD	DNTTIP2
CELF2.1	2.412026254521e-23	0.435276354705152	0.652	0.482	3.40674588188547e-19	AD	CELF2
ARHGAP9.1	2.4763335405116e-23	0.475391989745658	0.407	0.193	3.49757349261858e-19	AD	ARHGAP9
HNRNPH3.1	2.81189840672629e-23	-0.487888064686525	0.443	0.6	3.97152530966022e-19	AD	HNRNPH3
ALDOA.1	2.97160014118377e-23	0.401943701387822	0.867	0.768	4.19708803940796e-19	AD	ALDOA
RNF125.1	3.22687284948626e-23	0.481521297821332	0.41	0.151	4.5576352126144e-19	AD	RNF125
CCT3.1	3.24373357668644e-23	-0.510410472010011	0.448	0.593	4.58144930371193e-19	AD	CCT3
H1FX.1	3.41097338301974e-23	0.49325517126645	0.508	0.293	4.81765880617708e-19	AD	H1FX
ZFP36L1.1	4.12509172587526e-23	0.39067100795938	0.946	0.851	5.82627955362622e-19	AD	ZFP36L1
FGL2.1	4.39849319610878e-23	0.511899038531433	0.459	0.222	6.21243179018404e-19	AD	FGL2
CCT6A.1	4.69835408813246e-23	-0.504979624591642	0.57	0.698	6.63595531407829e-19	AD	CCT6A
MREG.1	5.00458403429907e-23	-0.688903353392072	0.226	0.427	7.06847449004401e-19	AD	MREG
PPP2CB.1	7.33776579987091e-23	-0.49266956705138	0.304	0.504	1.03638604157377e-18	AD	PPP2CB
SNX17.1	7.37910938557535e-23	0.441687139685513	0.451	0.239	1.04222540961866e-18	AD	SNX17
DEDD2.1	7.55970746400619e-23	-0.616837292364358	0.246	0.447	1.06773308221624e-18	AD	DEDD2
RPS14.1	9.74680443806641e-23	-0.390418609782659	0.913	0.954	1.3766386588325e-18	AD	RPS14
CAPNS1.1	1.02095492429441e-22	0.387937505308417	0.868	0.775	1.44199673507342e-18	AD	CAPNS1
IER2.1	1.17024712208399e-22	0.514706318050737	0.545	0.346	1.65285703523142e-18	AD	IER2
SF3B4.1	1.39619116786344e-22	-0.502387281084677	0.53	0.697	1.97198040549033e-18	AD	SF3B4
MTSS1.1	1.64657272145302e-22	-0.686425692442519	0.603	0.67	2.32561931178025e-18	AD	MTSS1
PDLIM7.1	1.9861353023738e-22	0.445984719288027	0.437	0.225	2.80521750107276e-18	AD	PDLIM7
CLOCK.1	2.13995569509983e-22	0.499769709920768	0.451	0.248	3.02247342375899e-18	AD	CLOCK
IL1B.1	2.40221668780073e-22	-1.45670571856725	0.127	0.36	3.39289084984974e-18	AD	IL1B
SUMO3.1	2.81814990328696e-22	0.426890137757433	0.689	0.514	3.9803549234025e-18	AD	SUMO3
MTDH.1	3.42783685223184e-22	0.393352335166291	0.816	0.724	4.84147677009224e-18	AD	MTDH
CBFB.1	3.48436607537877e-22	0.450549915573779	0.462	0.259	4.92131864486497e-18	AD	CBFB
TAGLN2.1	3.50239072698947e-22	0.397687240946164	0.897	0.853	4.94677666279993e-18	AD	TAGLN2
MYL12A.1	4.28216035982612e-22	0.393726993033432	0.895	0.825	6.04812329221841e-18	AD	MYL12A
SPI1.1	5.97122173762178e-22	0.342115221462648	0.948	0.906	8.433753582217e-18	AD	SPI1
SORT1.1	9.01526040973739e-22	0.453677784869033	0.455	0.216	1.27331538027131e-17	AD	SORT1
SERPINF1.1	9.01602128584784e-22	0.382898989649164	0.942	0.894	1.27342284641315e-17	AD	SERPINF1
NFKBIA.1	9.87502944040307e-22	-0.790464929403094	0.751	0.801	1.39474915816253e-17	AD	NFKBIA
TPP1.1	1.12863885490969e-21	0.423502706007982	0.592	0.4	1.59408951867445e-17	AD	TPP1
IRF8.1	1.15581189998829e-21	-0.582278031968148	0.254	0.447	1.63246872754347e-17	AD	IRF8
RPS15A.1	1.41359312379583e-21	-0.347196082787522	0.95	0.989	1.99655892804923e-17	AD	RPS15A
SUCNR1.1	1.49919484286142e-21	0.543914409242694	0.369	0.131	2.11746279605747e-17	AD	SUCNR1
ITPRIPL2.1	1.6273165783197e-21	0.451642725792716	0.417	0.177	2.29842193521875e-17	AD	ITPRIPL2
ALOX5AP.1	1.66015009244915e-21	0.478479751813325	0.73	0.526	2.34479599057518e-17	AD	ALOX5AP
HLA-C.1	2.00307970883949e-21	0.321019255176604	0.957	0.956	2.8291497807649e-17	AD	HLA-C
ARHGDIB.1	2.63660947818377e-21	0.370020458347299	0.93	0.921	3.72394722698675e-17	AD	ARHGDIB
RPS9.1	3.25936207227045e-21	-0.351785202801198	0.958	0.979	4.60352299087479e-17	AD	RPS9
DEK.1	3.78873616634534e-21	0.507962561404832	0.613	0.476	5.35121096134616e-17	AD	DEK
MPEG1.1	3.99498270290526e-21	0.534499545412783	0.365	0.164	5.64251356958339e-17	AD	MPEG1
PTGS2.1	4.38323816811683e-21	0.884013862597359	0.427	0.16	6.19088558864821e-17	AD	PTGS2
ATF4.1	6.47555015220865e-21	-0.499774711461753	0.836	0.846	9.14606703497949e-17	AD	ATF4
CMTM7.1	7.65477871216171e-21	0.415301898627314	0.548	0.36	1.08116094530572e-16	AD	CMTM7
PPP6R1.1	9.53629472543212e-21	0.384932818417731	0.51	0.315	1.34690626702003e-16	AD	PPP6R1
ARL8B.1	1.19267962783017e-20	-0.524032576268085	0.339	0.507	1.68454070634734e-16	AD	ARL8B
BCL2A1.1	1.27398608511666e-20	-0.958541674079251	0.041	0.322	1.79937794661877e-16	AD	BCL2A1
IDH2.1	1.77530383676928e-20	0.459520197637938	0.538	0.35	2.50743913905293e-16	AD	IDH2
SLC1A5.1	1.79117536491228e-20	0.440269192286761	0.571	0.393	2.5298560854021e-16	AD	SLC1A5
SLC12A7.1	1.84751658172059e-20	-0.568263788574714	0.48	0.586	2.60943242002216e-16	AD	SLC12A7
RPL31.1	1.91130656360748e-20	-0.369172363216307	0.925	0.983	2.6995293904392e-16	AD	RPL31
IRF2BP2.1	1.91694474712561e-20	0.440940319156838	0.497	0.295	2.70749276084021e-16	AD	IRF2BP2
CTSB.1	2.28443141544597e-20	0.449526476076455	0.828	0.697	3.22653093117589e-16	AD	CTSB
AP1S3.1	2.93569658524634e-20	-0.467802609956942	0.266	0.475	4.14637785700193e-16	AD	AP1S3
RSRP1.1	2.98639708586364e-20	0.40857907751353	0.495	0.326	4.21798724407381e-16	AD	RSRP1
MAN2B1.1	3.07567827573178e-20	0.365733422254684	0.749	0.581	4.34408799664356e-16	AD	MAN2B1
LIMS1.1	3.79966421522534e-20	0.426815770116968	0.585	0.405	5.36664573758427e-16	AD	LIMS1
GPBP1.1	3.84665308170841e-20	-0.558245722308523	0.503	0.714	5.43301281260496e-16	AD	GPBP1
BRK1.1	4.10282711310852e-20	0.387972455859317	0.652	0.508	5.79483301455447e-16	AD	BRK1
PRMT2.1	4.30329247999213e-20	0.388461463295184	0.487	0.292	6.07797029874088e-16	AD	PRMT2
BCL3.1	4.38328006729921e-20	-0.517744214978067	0.188	0.458	6.1909447670534e-16	AD	BCL3
EIF3J.1	4.51445310318824e-20	-0.476140457103519	0.409	0.548	6.37621356294307e-16	AD	EIF3J
NFAT5.1	4.70195724886618e-20	-0.506372102395901	0.333	0.501	6.64104441829859e-16	AD	NFAT5
GPX3.1	4.71706585248893e-20	-0.510501164308442	0.242	0.432	6.66238381005537e-16	AD	GPX3
IL13RA1.1	4.82008795167958e-20	0.397865391629347	0.709	0.56	6.80789222295223e-16	AD	IL13RA1
CD83.1	4.91010261893639e-20	-0.908970740506152	0.679	0.844	6.93502893898576e-16	AD	CD83
IFI16.1	5.66559792100162e-20	0.544703796689325	0.36	0.117	8.00209050362268e-16	AD	IFI16
ASPH.1	5.9807728008761e-20	0.436139628283579	0.439	0.245	8.4472435039574e-16	AD	ASPH
CIB1.1	5.99039526102145e-20	0.388914423422611	0.464	0.27	8.4608342666667e-16	AD	CIB1
MYL6.1	6.31160800425064e-20	0.355540687265106	0.888	0.813	8.9145151452036e-16	AD	MYL6
MBP.1	6.9537364804974e-20	0.435386144670646	0.448	0.225	9.82145740505453e-16	AD	MBP
ATP5F1.1	9.06987337752518e-20	0.418685951288141	0.653	0.51	1.28102891584166e-15	AD	ATP5F1
SLC25A3.1	1.0437722525615e-19	0.404545031310022	0.791	0.705	1.47422392951786e-15	AD	SLC25A3
INPP5D.1	1.0858376114884e-19	0.398504997480447	0.448	0.265	1.53363704246621e-15	AD	INPP5D
CD84.1	1.23754753956559e-19	0.456813919816338	0.479	0.259	1.74791214488244e-15	AD	CD84
PDE4A.1	1.28337127942857e-19	-0.478488317856328	0.578	0.697	1.81263359506492e-15	AD	PDE4A
CSTB.1	1.40498409866262e-19	0.410124302023234	0.755	0.601	1.98439954095108e-15	AD	CSTB
UNC5B.1	1.47314934655382e-19	0.470909749146404	0.444	0.226	2.08067613707262e-15	AD	UNC5B
SH2D4A.1	1.79130246256631e-19	0.642039548290001	0.336	0.018	2.53003559812866e-15	AD	SH2D4A
ZFHX3.1	1.80708256277771e-19	0.423944499391035	0.594	0.468	2.55232341166723e-15	AD	ZFHX3
ATP2B1.1	1.8928416768303e-19	0.414225673788462	0.521	0.344	2.67344958435512e-15	AD	ATP2B1
MT-ATP6.1	2.11211370113804e-19	-0.477644157892783	0.999	1	2.98314939148737e-15	AD	MT-ATP6
MT-ND4L.1	2.15907991304597e-19	0.379499555139983	0.91	0.9	3.04948446918613e-15	AD	MT-ND4L
RPL35A.1	2.99513372383282e-19	-0.351446700912998	0.958	0.996	4.23032687154147e-15	AD	RPL35A
S100A11.1	3.1519649920742e-19	0.308755038425729	0.964	0.933	4.4518353548056e-15	AD	S100A11
RUNX3.1	3.24809279629355e-19	0.434428709590121	0.85	0.729	4.58760626548501e-15	AD	RUNX3
RBM3.1	3.36516068202798e-19	0.349479855831963	0.908	0.878	4.75295294729631e-15	AD	RBM3
RPL12.1	3.74133483734956e-19	-0.313721603944467	0.969	0.994	5.28426132427252e-15	AD	RPL12
JOSD1.1	3.95393329720193e-19	-0.482990227588124	0.324	0.491	5.584535388968e-15	AD	JOSD1
SNHG5.1	4.08778664996763e-19	-0.41851858749572	0.795	0.896	5.77358986441427e-15	AD	SNHG5
PXDC1.1	4.59935861060232e-19	-0.60282328738225	0.562	0.658	6.49613410161472e-15	AD	PXDC1
NR4A2.1	4.6941298274453e-19	0.786470569231704	0.487	0.327	6.62998896828374e-15	AD	NR4A2
DARS.1	6.05240713124912e-19	0.402187666802822	0.535	0.359	8.54841983217626e-15	AD	DARS
KDSR.1	6.68895872368806e-19	0.412615901142181	0.594	0.418	9.44748530133702e-15	AD	KDSR
BCYRN1.1	7.42195201124198e-19	-1.50713153673549	0.126	0.259	1.04827650206782e-14	AD	BCYRN1
SRSF7.1	7.97560614860994e-19	-0.538034672174321	0.509	0.598	1.12647461242967e-14	AD	SRSF7
H2AFY.1	8.29952933047322e-19	0.399705845522853	0.883	0.868	1.17222552263604e-14	AD	H2AFY
CBL.1	8.95616201421607e-19	0.386995346255916	0.444	0.259	1.26496832288788e-14	AD	CBL
SLC3A2.1	9.72036537922195e-19	-0.502559768166655	0.421	0.621	1.37290440616131e-14	AD	SLC3A2
GNA15.1	1.11830021517489e-18	-0.423902813889694	0.605	0.747	1.57948722391302e-14	AD	GNA15
DENND1B.1	1.20613012886948e-18	0.397109138206643	0.465	0.292	1.70353819401525e-14	AD	DENND1B
PCBP1.1	1.30171880577313e-18	-0.501324004412226	0.803	0.85	1.83854764127397e-14	AD	PCBP1
SLC16A3.1	1.3026308276643e-18	0.430445695113839	0.378	0.17	1.83983578099306e-14	AD	SLC16A3
TPI1.1	1.38313397837234e-18	0.316192419327606	0.93	0.883	1.9535384310531e-14	AD	TPI1
RPL11.1	1.42303032313665e-18	-0.29630867270645	0.984	0.998	2.00988802839821e-14	AD	RPL11
KIF5B.1	1.52195530559001e-18	0.418053526598205	0.622	0.464	2.14960967361532e-14	AD	KIF5B
NDRG2.1	1.65233676560123e-18	0.395442481991446	0.805	0.747	2.33376044773518e-14	AD	NDRG2
SLC25A28.1	1.66413628323686e-18	-0.468581996593303	0.251	0.457	2.35042608644375e-14	AD	SLC25A28
GCA.1	1.96611086541393e-18	0.458196027578732	0.369	0.165	2.77693498631064e-14	AD	GCA
DYNC1I2.1	1.97593145135244e-18	0.38465920711196	0.503	0.303	2.79080558189018e-14	AD	DYNC1I2
FAM105A.1	2.01005364064493e-18	0.446449746401286	0.372	0.16	2.8389997620469e-14	AD	FAM105A
EI24.1	2.51754462539858e-18	-0.457412748429229	0.561	0.709	3.55578002891296e-14	AD	EI24
CBX4.1	2.67249488111818e-18	0.438537225841121	0.446	0.192	3.77463177009132e-14	AD	CBX4
TAB2.1	3.12287481875447e-18	-0.471553848997862	0.326	0.501	4.41074839400881e-14	AD	TAB2
CSK.1	3.26443138872642e-18	0.393063837406545	0.416	0.203	4.61068289343719e-14	AD	CSK
RAB10.1	3.40951870198899e-18	-0.548555526298228	0.509	0.632	4.81560421468925e-14	AD	RAB10
ARPC3.1	3.70997534538019e-18	0.323255224941823	0.901	0.904	5.23996917781498e-14	AD	ARPC3
B4GALT5.1	4.02477127502214e-18	-0.585219780265465	0.11	0.359	5.68458694884127e-14	AD	B4GALT5
SLC43A3.1	4.69428058031919e-18	-0.565633730558022	0.368	0.524	6.63020189164283e-14	AD	SLC43A3
WAS.1	4.91314451245314e-18	0.402245553830171	0.522	0.327	6.93932530938882e-14	AD	WAS
RPS17.1	4.9597599965285e-18	-0.325834687633872	0.91	0.98	7.00516501909686e-14	AD	RPS17
MALAT1.1	4.97779669509723e-18	0.321401270448971	0.99	0.996	7.03064005215532e-14	AD	MALAT1
MBOAT7.1	5.1252904659274e-18	-0.468441315106475	0.248	0.446	7.23896025407587e-14	AD	MBOAT7
PRRC2C.1	5.17490226086218e-18	-0.481401658707236	0.839	0.875	7.30903195324174e-14	AD	PRRC2C
CDK6.1	5.72038235736758e-18	0.448982971386822	0.463	0.297	8.07946804154596e-14	AD	CDK6
SERPINF2.1	5.89583656178184e-18	0.442018444965636	0.375	0.136	8.32727955986067e-14	AD	SERPINF2
ITM2B.1	6.42496868850127e-18	0.342500685904672	0.897	0.871	9.0746257756392e-14	AD	ITM2B
KIAA0930.1	7.35437620681268e-18	0.379079893095007	0.417	0.226	1.03873209545022e-13	AD	KIAA0930
NRN1.1	7.37700121084606e-18	0.655747412667922	0.314	0.046	1.0419276510199e-13	AD	NRN1
EIF5B.1	7.56706954062505e-18	-0.467181962478714	0.646	0.741	1.06877290191788e-13	AD	EIF5B
LITAF.1	8.19424363622342e-18	-0.55736239016001	0.807	0.808	1.1573549711802e-13	AD	LITAF
TGOLN2.1	8.5646912529899e-18	0.392914358877569	0.515	0.371	1.20967699257229e-13	AD	TGOLN2
FRMD4B.1	9.09357779424098e-18	0.409767522178696	0.383	0.175	1.2843769276586e-13	AD	FRMD4B
HLA-DQB2.1	1.16734267501087e-17	-0.361680177041651	0.974	0.999	1.64875479418536e-13	AD	HLA-DQB2
RPL24.1	1.2164876766738e-17	-0.333004642341259	0.888	0.946	1.71816719453407e-13	AD	RPL24
DDX24.1	1.26728454850721e-17	-0.444025407133419	0.404	0.582	1.78991269631158e-13	AD	DDX24
DDX3Y.1	1.33669866704335e-17	0.572546926934987	0.321	0.085	1.88795319733203e-13	AD	DDX3Y
MTCH1.1	1.55915126165158e-17	-0.403896941673644	0.406	0.569	2.20214524195669e-13	AD	MTCH1
CLEC10A.1	1.57510265658673e-17	0.568895910453012	0.312	0.1	2.2246749921631e-13	AD	CLEC10A
RANBP2.1	1.78021043280283e-17	-0.470212081825856	0.347	0.523	2.51436921529071e-13	AD	RANBP2
WBP2.1	1.99990485616175e-17	-0.432262819345022	0.535	0.63	2.82466561884286e-13	AD	WBP2
BAG3.1	2.04654647760727e-17	-0.722646393597662	0.741	0.939	2.89054224497251e-13	AD	BAG3
MORF4L1.1	2.10895437182747e-17	0.353627917578568	0.726	0.647	2.97868715476912e-13	AD	MORF4L1
FKBP1A.1	2.19882673416502e-17	0.335099263062723	0.843	0.786	3.10562287933468e-13	AD	FKBP1A
UBE2B.1	2.85583905166615e-17	-0.429962063833858	0.508	0.675	4.03358707657327e-13	AD	UBE2B
GPX1.1	3.09344893832296e-17	0.327824864537453	0.862	0.814	4.36918728048735e-13	AD	GPX1
PRDX1.1	3.17612913996738e-17	-0.48519985820008	0.777	0.861	4.48596479728993e-13	AD	PRDX1
SLC8A1.1	3.57484796764812e-17	0.393031333741397	0.416	0.245	5.0491152695062e-13	AD	SLC8A1
PTBP3.1	3.76764941808831e-17	0.39807775339327	0.592	0.426	5.32142803810793e-13	AD	PTBP3
DYNC1LI2.1	3.81342880320018e-17	0.371726925790689	0.42	0.247	5.38608684163994e-13	AD	DYNC1LI2
BNIP3L.1	4.39608560760241e-17	0.398930245850413	0.509	0.342	6.20903131217765e-13	AD	BNIP3L
RPS12.1	4.82065243905312e-17	-0.30121370097265	0.985	0.994	6.80868950491863e-13	AD	RPS12
SMC2.1	4.8697452615781e-17	0.675156003763769	0.316	0.076	6.87802820745291e-13	AD	SMC2
SNAP29.1	4.99952956827275e-17	0.381560548567484	0.4	0.187	7.06133556222843e-13	AD	SNAP29
CIRBP.1	5.21042347221489e-17	0.377638816456805	0.706	0.568	7.35920211215632e-13	AD	CIRBP
IL10RA.1	5.42656175425853e-17	-0.530473960874635	0.22	0.41	7.66447582171475e-13	AD	IL10RA
NAV1.1	5.43350055005515e-17	0.421601818774815	0.396	0.193	7.6742761768979e-13	AD	NAV1
APBB1IP.1	6.26130099790971e-17	0.427941332509482	0.355	0.133	8.84346152944768e-13	AD	APBB1IP
RPL23.1	6.96936757785817e-17	-0.320693132576693	0.987	0.999	9.84353476696689e-13	AD	RPL23
PTPN18.1	8.99253154931465e-17	0.427218184533597	0.362	0.134	1.2701051560252e-12	AD	PTPN18
CCR6.1	9.31081124518767e-17	0.425299061627812	0.39	0.162	1.31505898027031e-12	AD	CCR6
TMBIM4.1	1.1119833360669e-16	0.361242445817805	0.476	0.302	1.5705652638609e-12	AD	TMBIM4
SCAMP2.1	1.19092827008306e-16	0.344063616315515	0.542	0.379	1.68206708866531e-12	AD	SCAMP2
PPP2CA.1	1.19573956206837e-16	-0.43083960444113	0.538	0.675	1.68886255746536e-12	AD	PPP2CA
SDC4.1	1.36664663353166e-16	-0.60181670952075	0.135	0.357	1.93025170520011e-12	AD	SDC4
CAMSAP2.1	1.37460038959441e-16	0.382082968119197	0.429	0.23	1.94148559026315e-12	AD	CAMSAP2
HMGB2.1	1.43984308870681e-16	0.705439291535677	0.293	0.133	2.0336343784895e-12	AD	HMGB2
TALDO1.1	1.44103634348394e-16	0.333631758305825	0.619	0.476	2.03531973153672e-12	AD	TALDO1
CLDND1.1	1.45559811010205e-16	-0.486116961144997	0.439	0.57	2.05588677070814e-12	AD	CLDND1
CLEC7A.1	1.56760364197733e-16	0.35203471982751	0.542	0.379	2.21408338392879e-12	AD	CLEC7A
NACA.1	1.9614647066144e-16	-0.343915652945261	0.704	0.835	2.77037275162218e-12	AD	NACA
SF1.1	1.96409880445257e-16	-0.412658689336233	0.578	0.709	2.77409315140881e-12	AD	SF1
ATF5.1	2.09247549556499e-16	-0.608088684202356	0.175	0.357	2.95541238993599e-12	AD	ATF5
WASF2.1	2.11449553851538e-16	0.34337416809027	0.706	0.585	2.98651349859913e-12	AD	WASF2
SFPQ.1	2.24602497826729e-16	-0.433368004751761	0.652	0.744	3.17228567930471e-12	AD	SFPQ
CTSD.1	2.40762895349109e-16	0.387171124088143	0.494	0.33	3.40053513391082e-12	AD	CTSD
PTEN.1	2.48938464327735e-16	0.36778372578115	0.594	0.473	3.51600687016492e-12	AD	PTEN
CD47.1	2.51883373445341e-16	0.369827259324851	0.538	0.377	3.557600766542e-12	AD	CD47
ZNF385A.1	2.654978118742e-16	0.359838413905465	0.653	0.512	3.7498910949112e-12	AD	ZNF385A
SLC2A3.1	2.7084933668935e-16	0.477407378834122	0.415	0.269	3.82547603140038e-12	AD	SLC2A3
OS9.1	2.76546108999608e-16	0.35499188708994	0.635	0.505	3.90593724351047e-12	AD	OS9
COX6C.1	2.76806798310378e-16	0.337309629395455	0.719	0.632	3.90961921933577e-12	AD	COX6C
MALT1.1	3.25644706764434e-16	-0.567543186368025	0.438	0.524	4.59940583834087e-12	AD	MALT1
PHF20.1	3.37335811229269e-16	-0.422764298770186	0.362	0.532	4.7645309978022e-12	AD	PHF20
CREM.1	3.86568771096432e-16	-0.604898577710137	0.115	0.336	5.459897322966e-12	AD	CREM
RAB7A.1	4.33340978926308e-16	-0.391785579347509	0.724	0.822	6.12050798635517e-12	AD	RAB7A
PARP4.1	4.62584339770513e-16	0.425519115211309	0.374	0.167	6.53354121491873e-12	AD	PARP4
NOP58.1	4.8829528361199e-16	-0.426127552231602	0.548	0.691	6.89668258573574e-12	AD	NOP58
RNF213.1	4.91294318441106e-16	0.361824885648673	0.5	0.379	6.93904095366218e-12	AD	RNF213
DAB2.1	5.14227090811118e-16	0.461939563711963	0.331	0.092	7.26294343061623e-12	AD	DAB2
AKAP9.1	5.71615606062937e-16	0.369626238910829	0.522	0.405	8.07349882003292e-12	AD	AKAP9
LAMTOR1.1	5.77677800757653e-16	0.344863503671249	0.422	0.228	8.15912125790108e-12	AD	LAMTOR1
TRA2B.1	6.11235722380464e-16	-0.499087414675373	0.65	0.825	8.63309334290167e-12	AD	TRA2B
TNFAIP8L3.1	6.26613803929331e-16	0.396743699059305	0.463	0.286	8.85029336669788e-12	AD	TNFAIP8L3
BTF3.1	6.91917824235421e-16	-0.338129333861679	0.815	0.9	9.77264734950109e-12	AD	BTF3
MYC.1	7.16264998735233e-16	-0.799278803760922	0.037	0.298	1.01165268421364e-11	AD	MYC
SMARCA2.1	8.10503569793431e-16	0.392541600394142	0.442	0.283	1.14475524197624e-11	AD	SMARCA2
SERTAD2.1	8.3779900961314e-16	0.371790809701432	0.424	0.248	1.1833073211776e-11	AD	SERTAD2
ARID1A.1	8.61110010214158e-16	0.35145185336155	0.427	0.255	1.21623177842648e-11	AD	ARID1A
RPL7.1	8.81228969241518e-16	-0.295620702543257	0.953	0.993	1.24464779615672e-11	AD	RPL7
EVI2B.1	9.39024921584209e-16	0.414817658270957	0.557	0.397	1.32627879924554e-11	AD	EVI2B
RASSF2.1	9.40111601870787e-16	0.375436291450103	0.639	0.502	1.3278136264823e-11	AD	RASSF2
CCND3.1	9.93020499842944e-16	0.352815458128083	0.432	0.238	1.40254215397817e-11	AD	CCND3
PEA15.1	1.02591737091786e-15	-0.571682916728949	0.678	0.8	1.44900569468438e-11	AD	PEA15
QPRT.1	1.03103800576776e-15	0.411528026744595	0.557	0.447	1.45623807934639e-11	AD	QPRT
BLOC1S6.1	1.04247322537741e-15	0.370549607696524	0.45	0.317	1.47238918352306e-11	AD	BLOC1S6
MAPK1IP1L.1	1.05543032816684e-15	-0.419608566470974	0.378	0.525	1.49068979550284e-11	AD	MAPK1IP1L
ZMYND8.1	1.10109235470678e-15	0.426874644815129	0.351	0.12	1.55518284178786e-11	AD	ZMYND8
MYO1G.1	1.10843785160129e-15	0.345792965455696	0.48	0.289	1.56555762160167e-11	AD	MYO1G
ATP6V0D1.1	1.11514540587116e-15	-0.413301403953951	0.499	0.615	1.57503137125242e-11	AD	ATP6V0D1
PRKDC.1	1.11959966850844e-15	0.401259526373065	0.378	0.239	1.58132257180132e-11	AD	PRKDC
FAM198B.1	1.21738182381203e-15	0.416441566078191	0.345	0.158	1.71943008795212e-11	AD	FAM198B
ANP32B.1	1.54949489103543e-15	0.388720608479884	0.675	0.587	2.18850658409844e-11	AD	ANP32B
ZC3H12A.1	1.55286543067323e-15	-0.558185131669791	0.492	0.669	2.19326713428287e-11	AD	ZC3H12A
PON2.1	1.5619897868479e-15	0.358502232881533	0.41	0.232	2.20615437494397e-11	AD	PON2
HNRNPDL.1	1.61092877498232e-15	0.363156123889929	0.674	0.564	2.27527580178503e-11	AD	HNRNPDL
TAOK3.1	1.78881241957893e-15	0.353077105934244	0.601	0.451	2.52651866141328e-11	AD	TAOK3
STMN1.1	1.964023163411e-15	0.660998391753696	0.487	0.372	2.7739863160017e-11	AD	STMN1
NFIC.1	1.99317903896095e-15	0.413377523736886	0.46	0.304	2.81516607462845e-11	AD	NFIC
CAPZA2.1	2.03441201047211e-15	0.32460915854004	0.566	0.431	2.8734035235908e-11	AD	CAPZA2
DUSP2.1	2.14553464125581e-15	0.602821494175421	0.464	0.49	3.0303531273097e-11	AD	DUSP2
FOXN3.1	2.16589882846359e-15	0.34150656174844	0.725	0.619	3.05911550532198e-11	AD	FOXN3
PLAUR.1	2.18350406458134e-15	-0.547121716797971	0.421	0.625	3.08398114081468e-11	AD	PLAUR
SERPINH1.1	2.27013521019192e-15	-0.582154436638489	0.392	0.576	3.20633897087507e-11	AD	SERPINH1
PTTG1IP.1	2.2814233242333e-15	-0.447972619208262	0.561	0.654	3.22228230314711e-11	AD	PTTG1IP
RPS6KA1.1	2.59291209756147e-15	0.387248359445662	0.359	0.133	3.66222904659583e-11	AD	RPS6KA1
ARF3.1	2.68502873309802e-15	0.335139584998653	0.669	0.568	3.79233458262765e-11	AD	ARF3
ATP5J2.1	2.91718042901857e-15	0.318175960026255	0.681	0.562	4.12022563794583e-11	AD	ATP5J2
LARP4.1	3.01985090071779e-15	-0.441313878545138	0.288	0.476	4.26523741217381e-11	AD	LARP4
GDI2.1	3.10020700513112e-15	0.299859474524093	0.917	0.908	4.3787323740472e-11	AD	GDI2
ADAM28.1	3.33991925209035e-15	0.387742621533692	0.453	0.309	4.71730195165242e-11	AD	ADAM28
ATXN10.1	3.40952836377303e-15	0.381252707537168	0.373	0.221	4.81561786099302e-11	AD	ATXN10
RPS25.1	3.70360659632232e-15	-0.299237711697499	0.965	0.989	5.23097395664565e-11	AD	RPS25
RPS26.1	4.17200899297224e-15	-0.361071175311291	0.267	0.493	5.89254550167399e-11	AD	RPS26
GSTP1.1	4.83479798602793e-15	0.406774653039959	0.52	0.376	6.82866867546585e-11	AD	GSTP1
RHOA.1	5.03950126877027e-15	0.260934855014062	0.943	0.913	7.11779159201113e-11	AD	RHOA
RNASE6.1	5.21949849166398e-15	0.383347269274207	0.375	0.2	7.3720196696262e-11	AD	RNASE6
RMRP.1	5.29673298991296e-15	0.505298854349962	0.473	0.341	7.48110567495306e-11	AD	RMRP
GSTK1.1	5.65383642833069e-15	0.333065344693194	0.48	0.328	7.98547857137426e-11	AD	GSTK1
RPL27.1	5.98503447755386e-15	-0.299353118842977	0.967	0.99	8.45326269609707e-11	AD	RPL27
CCT5.1	6.3409821060081e-15	-0.421145148401373	0.493	0.592	8.95600312652584e-11	AD	CCT5
LAMTOR3.1	6.36756264152435e-15	-0.420487350614965	0.265	0.437	8.99354547488899e-11	AD	LAMTOR3
NKTR.1	6.38060708766579e-15	0.375118230314286	0.416	0.265	9.01196945061917e-11	AD	NKTR
KIAA1551.1	7.40931613468279e-15	0.393374729561803	0.354	0.151	1.0464918108626e-10	AD	KIAA1551
OSBPL8.1	7.98244550536785e-15	0.370465872071395	0.613	0.527	1.12744060317816e-10	AD	OSBPL8
TPT1.1	8.5236242059572e-15	-0.288325621610477	0.994	1	1.20387668284939e-10	AD	TPT1
SNX3.1	8.58485138999013e-15	-0.386186679666192	0.716	0.81	1.21252441032221e-10	AD	SNX3
GALNT1.1	9.20388935916597e-15	0.388032279066543	0.527	0.397	1.2999573330886e-10	AD	GALNT1
NFATC3.1	9.39629905450742e-15	0.401539419096086	0.343	0.143	1.32713327845863e-10	AD	NFATC3
ACTR2.1	9.41313040989459e-15	0.30844486552374	0.883	0.851	1.32951053909351e-10	AD	ACTR2
HLA-E.1	9.58257165193289e-15	0.29279999283132	0.882	0.803	1.353442420119e-10	AD	HLA-E
SEPT9.1	1.11330019279097e-14	0.326075525780397	0.47	0.303	1.57242519229796e-10	AD	SEPT9
TSC22D3.1	1.1754376814856e-14	0.568927607837964	0.81	0.409	1.66018818133027e-10	AD	TSC22D3
SEC61B.1	1.32391273170268e-14	-0.514209575136174	0.657	0.723	1.86989434225687e-10	AD	SEC61B
CYTH3.1	1.37830625515661e-14	0.370637876465066	0.368	0.186	1.94671975478319e-10	AD	CYTH3
PPP3CA.1	1.47805817837344e-14	0.316331256375992	0.48	0.337	2.08760937113465e-10	AD	PPP3CA
PSMC4.1	1.48721259747425e-14	-0.428326316708413	0.256	0.425	2.10053907267264e-10	AD	PSMC4
G3BP1.1	1.55875405244011e-14	-0.448622071572186	0.205	0.391	2.2015842236664e-10	AD	G3BP1
SLTM.1	1.56157632808255e-14	0.359915363684542	0.474	0.292	2.2055704057838e-10	AD	SLTM
P4HA1.1	1.61347197267511e-14	-0.410946984073981	0.386	0.513	2.27886781420633e-10	AD	P4HA1
SPOP.1	1.65228292740879e-14	0.331621491091206	0.538	0.4	2.33368440667218e-10	AD	SPOP
RPL19.1	1.68812586367787e-14	-0.264262020171145	0.973	0.995	2.38430896985863e-10	AD	RPL19
CD86.1	2.0409869193791e-14	-0.434048784746142	0.618	0.718	2.88268992493104e-10	AD	CD86
HCLS1.1	2.07219034866729e-14	0.349436355515877	0.685	0.6	2.92676164845768e-10	AD	HCLS1
NQO2.1	2.2325982298766e-14	0.355160054736332	0.392	0.186	3.15332173987771e-10	AD	NQO2
PDLIM5.1	2.3566537030933e-14	-0.411388449652508	0.497	0.613	3.32853769024898e-10	AD	PDLIM5
LASP1.1	2.5116592076412e-14	0.334716053887396	0.591	0.429	3.54746746487243e-10	AD	LASP1
NRM.1	2.64065906010622e-14	0.395205702103587	0.357	0.149	3.72966685649402e-10	AD	NRM
STX7.1	3.01787199183647e-14	0.358250441582202	0.378	0.198	4.26244240126983e-10	AD	STX7
NFE2L2.1	3.13579739171288e-14	-0.430116867462645	0.382	0.543	4.42900023605527e-10	AD	NFE2L2
ZCRB1.1	3.34136456307642e-14	0.345961787087021	0.508	0.338	4.71934330888913e-10	AD	ZCRB1
RAPH1.1	3.35834605686236e-14	0.374961584415781	0.668	0.624	4.7433279707124e-10	AD	RAPH1
SPINT1.1	3.37395680234279e-14	0.343558110858905	0.365	0.166	4.76537658762896e-10	AD	SPINT1
LAGE3.1	3.97605579462372e-14	-0.392198908269049	0.261	0.435	5.61578120432654e-10	AD	LAGE3
GPR183.1	4.73482493617746e-14	-0.644216441215031	0.219	0.442	6.68746673985704e-10	AD	GPR183
ATP6V1A.1	4.80562810904817e-14	-0.445764880757841	0.418	0.53	6.78746914121964e-10	AD	ATP6V1A
PJA2.1	4.84916227819209e-14	0.353475696576094	0.434	0.27	6.84895680171851e-10	AD	PJA2
VPS13C.1	6.22797512291789e-14	0.33282931349032	0.427	0.3	8.79639206360923e-10	AD	VPS13C
YME1L1.1	6.36423945923796e-14	-0.377695567581291	0.52	0.639	8.98885181222769e-10	AD	YME1L1
MAVS.1	7.16211024962815e-14	0.31990892725071	0.439	0.291	1.01157645165748e-09	AD	MAVS
YBX3.1	7.44490765207467e-14	-0.346444224601266	0.566	0.654	1.05151875677903e-09	AD	YBX3
TMSB4X.1	7.83528060868056e-14	0.21582225550672	0.999	0.998	1.10665503317004e-09	AD	TMSB4X
ARHGEF12.1	7.89581432648855e-14	0.347321553655216	0.443	0.292	1.11520481547324e-09	AD	ARHGEF12
TRAFD1.1	7.90716826081537e-14	-0.423401922991597	0.316	0.43	1.11680844515756e-09	AD	TRAFD1
ATRX.1	7.99764373762325e-14	0.365085677303491	0.478	0.359	1.12958720150191e-09	AD	ATRX
ATP6V1G1.1	8.37980531680627e-14	-0.417844617373379	0.465	0.585	1.18356370294572e-09	AD	ATP6V1G1
COX6A1.1	8.87829164551319e-14	0.313386097131336	0.802	0.762	1.25396991201228e-09	AD	COX6A1
MAN2A1.1	9.03716270653672e-14	0.347600372240248	0.416	0.225	1.27640886067125e-09	AD	MAN2A1
CREB5.1	9.16876205095643e-14	0.351104550664987	0.506	0.354	1.29499595207709e-09	AD	CREB5
BAIAP2.1	1.01194688088719e-13	0.323418817242041	0.622	0.523	1.42927377456507e-09	AD	BAIAP2
RRM1.1	1.02070153760346e-13	0.447171558892596	0.333	0.144	1.44163885171113e-09	AD	RRM1
TCEAL9.1	1.03780204180679e-13	-0.499056733321298	0.248	0.396	1.46579160384792e-09	AD	TCEAL9
CHURC1.1	1.11615162594859e-13	0.342514880813017	0.378	0.231	1.57645255648979e-09	AD	CHURC1
SNX10.1	1.17249924014459e-13	0.435652152791781	0.321	0.112	1.65603792678022e-09	AD	SNX10
GNAI1.1	1.18695217088468e-13	0.433260660768245	0.321	0.094	1.67645124615752e-09	AD	GNAI1
GSPT1.1	1.56988406318011e-13	-0.38204618054385	0.404	0.54	2.21730425083559e-09	AD	GSPT1
TTC3.1	1.58599511215171e-13	0.341718153893599	0.513	0.393	2.24005949640308e-09	AD	TTC3
RAB5B.1	1.61404563058041e-13	-0.38670720249797	0.427	0.552	2.27967804863177e-09	AD	RAB5B
ECH1.1	1.64857033997662e-13	0.325541609715463	0.459	0.313	2.32844074818297e-09	AD	ECH1
ATM.1	1.65973085408645e-13	0.359283165584855	0.357	0.182	2.3442038583117e-09	AD	ATM
ESYT1.1	1.76219101929828e-13	0.335574910992662	0.39	0.206	2.48891859565689e-09	AD	ESYT1
ATL3.1	1.84248552744416e-13	0.356372988116037	0.372	0.208	2.60232655896214e-09	AD	ATL3
GRAMD1A.1	1.8943474251457e-13	-0.467368477336918	0.188	0.359	2.67557630327579e-09	AD	GRAMD1A
TNFSF12.1	1.94376821837831e-13	0.400232176686348	0.333	0.138	2.74537823163752e-09	AD	TNFSF12
AKAP11.1	1.97237116464114e-13	0.40066476549228	0.344	0.186	2.78577703293915e-09	AD	AKAP11
MIS18BP1.1	2.05036554198658e-13	0.404760485411999	0.364	0.172	2.89593629150185e-09	AD	MIS18BP1
SRC.1	2.21852851710706e-13	-0.524938951466283	0.113	0.324	3.133449677562e-09	AD	SRC
BICD2.1	2.45609405648334e-13	0.342335065158026	0.423	0.26	3.46898724537707e-09	AD	BICD2
TAX1BP1.1	3.21821217184879e-13	0.31206180458441	0.635	0.521	4.54540287151923e-09	AD	TAX1BP1
IL6ST.1	3.25947659025973e-13	-0.423072462383359	0.353	0.536	4.60368473608284e-09	AD	IL6ST
KCTD12.1	3.31338079584448e-13	0.387566008406757	0.352	0.164	4.67981903605074e-09	AD	KCTD12
PLEKHA2.1	3.76051311081252e-13	0.352716314609206	0.47	0.277	5.31134871771161e-09	AD	PLEKHA2
CNBP.1	3.98165765700923e-13	-0.342515341575947	0.699	0.805	5.62369327475984e-09	AD	CNBP
TRIB1.1	4.03408833285589e-13	0.422752587440704	0.351	0.173	5.69774636132566e-09	AD	TRIB1
PTPRJ.1	4.12070003116844e-13	0.328595042485885	0.38	0.22	5.82007672402231e-09	AD	PTPRJ
HIGD2A.1	4.19381075450588e-13	0.290237702447516	0.509	0.342	5.9233383096641e-09	AD	HIGD2A
PBRM1.1	4.91631914005839e-13	0.334177296051486	0.418	0.282	6.94380915341846e-09	AD	PBRM1
RPS27A.1	4.9759015966566e-13	-0.275825728428325	0.98	0.996	7.02796341511778e-09	AD	RPS27A
LSM4.1	5.02884859475308e-13	0.335613544089211	0.422	0.284	7.10274575522925e-09	AD	LSM4
TANK.1	5.17598728351558e-13	-0.428799999983634	0.193	0.374	7.31056443923741e-09	AD	TANK
DIAPH1.1	5.61554235199639e-13	0.312127351539723	0.575	0.474	7.9313920179597e-09	AD	DIAPH1
TMBIM1.1	5.97454686368295e-13	0.373065729282706	0.344	0.136	8.4384499902658e-09	AD	TMBIM1
HERPUD1.1	6.10642742665721e-13	-0.553991696897504	0.324	0.424	8.62471809741064e-09	AD	HERPUD1
LAD1.1	6.13675141658503e-13	-0.689263656345094	0.122	0.371	8.66754770078469e-09	AD	LAD1
ATP6V1C1.1	6.44411875437277e-13	-0.435934637697902	0.216	0.375	9.1016733286761e-09	AD	ATP6V1C1
RPL36A-HNRNPH2.1	6.75713620726255e-13	-0.318568220568895	0.633	0.767	9.54377917913763e-09	AD	RPL36A-HNRNPH2
SPINT2.1	6.78895018399609e-13	0.530531419874454	0.289	0.06	9.58871323987608e-09	AD	SPINT2
RPL30.1	7.03784651703346e-13	-0.252478764728872	0.978	1	9.94025442065806e-09	AD	RPL30
CRTC2.1	7.30857714149751e-13	-0.426124547433863	0.172	0.36	1.03226343546511e-08	AD	CRTC2
GMFG.1	7.31801997989424e-13	0.302791636827516	0.446	0.309	1.03359714196026e-08	AD	GMFG
CAPN2.1	8.08469122339793e-13	0.335628451805178	0.738	0.637	1.14188178839272e-08	AD	CAPN2
PLP2.1	8.23410112081238e-13	0.350778430100996	0.459	0.337	1.16298444230354e-08	AD	PLP2
ARHGAP30.1	8.36041626430935e-13	0.309417557400755	0.466	0.319	1.18082519317105e-08	AD	ARHGAP30
FAM109A.1	9.1043532630906e-13	0.333945525863854	0.397	0.217	1.28589885487892e-08	AD	FAM109A
ELL2.1	1.0388932462184e-12	-0.437891112904349	0.266	0.435	1.46733282095887e-08	AD	ELL2
EIF2AK1.1	1.06468386024666e-12	0.343683820378689	0.477	0.298	1.50375948421239e-08	AD	EIF2AK1
RNA45S5.1	1.07029158361531e-12	0.259983712281802	0.894	0.877	1.51167983269826e-08	AD	RNA45S5
RPS10.1	1.07663195007804e-12	-0.285932703369836	0.767	0.872	1.52063496629023e-08	AD	RPS10
SMC3.1	1.15587362411355e-12	0.369097326524717	0.382	0.237	1.63255590669797e-08	AD	SMC3
FYB.1	1.16145310758303e-12	0.421713564134666	0.338	0.162	1.64043636915027e-08	AD	FYB
RNF13.1	1.19970660562724e-12	0.335385416754912	0.382	0.204	1.69446560978791e-08	AD	RNF13
ACOX1.1	1.30702889931871e-12	-0.413145439937636	0.262	0.393	1.84604761739775e-08	AD	ACOX1
FAM129A.1	1.30917424879372e-12	-0.419112911708961	0.624	0.703	1.84907770899625e-08	AD	FAM129A
PARM1.1	1.3344942338221e-12	0.320927420085731	0.544	0.427	1.88483965585034e-08	AD	PARM1
JUNB.1	1.38521854234179e-12	0.352304812577469	0.716	0.591	1.95648266920354e-08	AD	JUNB
TIMM17A.1	1.63454288191881e-12	-0.397618184925713	0.217	0.386	2.30862836642213e-08	AD	TIMM17A
CORO1A.1	1.64373683197171e-12	0.298642400649088	0.46	0.308	2.32161390147684e-08	AD	CORO1A
LAPTM4A.1	1.67975868277666e-12	-0.365162191295123	0.521	0.632	2.37249116355376e-08	AD	LAPTM4A
MCM7.1	1.73978259936388e-12	0.449930051011068	0.389	0.258	2.45726894334154e-08	AD	MCM7
VPS29.1	1.75764589123542e-12	0.290999334949154	0.57	0.451	2.48249905678091e-08	AD	VPS29
SLC4A7.1	1.7695495177741e-12	0.305073886087768	0.579	0.422	2.49931173890414e-08	AD	SLC4A7
LRRK1.1	1.79760838058495e-12	0.340868545886357	0.357	0.182	2.53894207673819e-08	AD	LRRK1
CXCL8.1	1.85504836719745e-12	-1.14573896149934	0.11	0.267	2.62007031382967e-08	AD	CXCL8
PRR11.1	1.91340528524156e-12	0.452448439953697	0.33	0.214	2.70249362487518e-08	AD	PRR11
RPL10.1	1.99777141839068e-12	-0.256366450914271	0.997	0.995	2.821652351335e-08	AD	RPL10
TSIX.1	2.00379428782552e-12	0.260995260560195	0.681	0.604	2.83015905212476e-08	AD	TSIX
HLA-B.1	2.03329137024214e-12	0.193034999257472	0.985	0.974	2.87182073133e-08	AD	HLA-B
BTG2.1	2.19385208124005e-12	0.463864783126112	0.432	0.358	3.09859667954345e-08	AD	BTG2
PPP2R2B.1	2.19876190307082e-12	0.429387404049203	0.304	0.122	3.10553131189723e-08	AD	PPP2R2B
HLA-DQB1.1	2.22514876461858e-12	0.195171574682194	0.995	0.998	3.14280011514729e-08	AD	HLA-DQB1
RPL35.1	2.30695438297896e-12	-0.258499687654478	0.966	0.984	3.25834237051948e-08	AD	RPL35
PDXK.1	2.40223069069989e-12	0.300143223591127	0.627	0.546	3.39291062754452e-08	AD	PDXK
BOD1L1.1	2.63865592538179e-12	0.316446903446627	0.53	0.424	3.72683762900924e-08	AD	BOD1L1
FGR.1	2.6743034654823e-12	0.442541324591112	0.301	0.076	3.7771862146472e-08	AD	FGR
ST6GAL1.1	2.69803803523219e-12	0.426305422065235	0.302	0.084	3.81070892096194e-08	AD	ST6GAL1
UBE2H.1	2.7061689894438e-12	-0.391320430594313	0.226	0.394	3.82219308069043e-08	AD	UBE2H
DDX3X.1	2.70900174489157e-12	-0.36244959374568	0.543	0.642	3.82619406448485e-08	AD	DDX3X
SHTN1.1	2.98029061649477e-12	0.321170575814622	0.413	0.26	4.20936246673721e-08	AD	SHTN1
NCF2.1	3.18185305265719e-12	0.335014450152562	0.471	0.33	4.49404925157301e-08	AD	NCF2
LRP10.1	3.27066870645454e-12	0.315047147173618	0.417	0.28	4.61949248099639e-08	AD	LRP10
SFXN3.1	3.296657567543e-12	0.3002152941631	0.403	0.22	4.65619914839774e-08	AD	SFXN3
SMC4.1	3.60514678164452e-12	0.549361591330311	0.385	0.322	5.09190931439472e-08	AD	SMC4
SNHG15.1	3.63165051588347e-12	-0.424666200476621	0.217	0.403	5.12934318863381e-08	AD	SNHG15
PPCS.1	3.63881763816937e-12	0.32728353736127	0.38	0.206	5.13946603215042e-08	AD	PPCS
ZMIZ2.1	3.66878396455308e-12	-0.349370581629849	0.376	0.519	5.18179047153477e-08	AD	ZMIZ2
PHIP.1	3.69565196903071e-12	0.304056177495028	0.597	0.451	5.21973884105897e-08	AD	PHIP
ATP5H.1	3.70492844616204e-12	0.283133794998147	0.702	0.601	5.23284093735926e-08	AD	ATP5H
ARHGAP18.1	3.76952729455594e-12	0.35568923626574	0.352	0.161	5.32408035083081e-08	AD	ARHGAP18
DRAP1.1	3.85764339627528e-12	0.281315094429171	0.632	0.557	5.4485355328992e-08	AD	DRAP1
GIT2.1	4.17237496973691e-12	0.332493262850701	0.355	0.183	5.89306240725642e-08	AD	GIT2
CLIC1.1	4.20988706448199e-12	0.255784581234611	0.907	0.86	5.94604448987437e-08	AD	CLIC1
MARS.1	4.23958920641052e-12	0.304969422924771	0.416	0.25	5.98799579513422e-08	AD	MARS
UCP2.1	4.30457606594586e-12	0.305976573839714	0.646	0.549	6.07978323554194e-08	AD	UCP2
SMARCE1.1	4.42738416775782e-12	0.319694426686684	0.427	0.287	6.25323739854114e-08	AD	SMARCE1
EIF4G2.1	4.55617727056558e-12	-0.387804280051318	0.914	0.916	6.43514477694683e-08	AD	EIF4G2
BAZ2B.1	4.56397688517721e-12	0.299259959667941	0.587	0.444	6.44616095262429e-08	AD	BAZ2B
EID1.1	4.6375909933024e-12	0.295237920836394	0.587	0.453	6.55013351894031e-08	AD	EID1
SUSD6.1	4.70129912420278e-12	0.332707600534729	0.333	0.151	6.64011488302401e-08	AD	SUSD6
RPL36A.1	4.75085652588539e-12	-0.267669034135696	0.793	0.908	6.71010975716052e-08	AD	RPL36A
TLN1.1	4.85345803183326e-12	0.298194312138726	0.598	0.464	6.8550241241613e-08	AD	TLN1
ABR.1	4.97180126852961e-12	0.289423309290969	0.416	0.304	7.02217211167122e-08	AD	ABR
GRAMD4.1	5.47435454004213e-12	0.376946204650819	0.314	0.117	7.7319783523555e-08	AD	GRAMD4
NUDT5.1	5.85998385505667e-12	0.316305090863423	0.367	0.226	8.27664119688205e-08	AD	NUDT5
EHD1.1	6.3912521629929e-12	-0.579579705726304	0.092	0.294	9.02700455501117e-08	AD	EHD1
TRAF4.1	6.45204019106768e-12	-0.482514135797719	0.114	0.337	9.11286156586399e-08	AD	TRAF4
KCNK6.1	7.78264970895451e-12	0.372114551935847	0.315	0.129	1.09922144489274e-07	AD	KCNK6
TMPO.1	8.92003972014825e-12	0.480686684306489	0.293	0.134	1.25986641007374e-07	AD	TMPO
PGK1.1	9.007268650365e-12	0.300376476409269	0.816	0.775	1.27218662417755e-07	AD	PGK1
PURA.1	1.07871571143851e-11	0.291446538544027	0.397	0.208	1.52357807083575e-07	AD	PURA
TNRC6A.1	1.08019132585496e-11	0.297882620920711	0.379	0.208	1.52566222863755e-07	AD	TNRC6A
SIK3.1	1.08502277001167e-11	-0.482888327801273	0.1	0.333	1.53248616036449e-07	AD	SIK3
RPS24.1	1.14336630034285e-11	-0.25631797113413	0.993	1	1.61489056260424e-07	AD	RPS24
HNRNPD.1	1.16471764656697e-11	0.281164101422048	0.77	0.67	1.64504720401119e-07	AD	HNRNPD
LYPLA1.1	1.17743486767888e-11	0.325875279404025	0.348	0.181	1.66300900710965e-07	AD	LYPLA1
CDKN1C.1	1.22438154303924e-11	0.411312847477975	0.318	0.114	1.72931649138862e-07	AD	CDKN1C
STAT5A.1	1.2265324686599e-11	-0.449434733181274	0.267	0.371	1.73235445873524e-07	AD	STAT5A
RPL17.1	1.32939124883248e-11	-0.240571725132482	0.923	0.977	1.877632199851e-07	AD	RPL17
CLDN1.1	1.33166673379033e-11	0.364935854286366	0.872	0.832	1.88084609480546e-07	AD	CLDN1
HDLBP.1	1.34573933514605e-11	-0.358949082212729	0.672	0.719	1.90072223696028e-07	AD	HDLBP
SMARCD2.1	1.38283218450657e-11	0.2892473960927	0.369	0.214	1.95311217739708e-07	AD	SMARCD2
TARS.1	1.38929561984091e-11	-0.399720439353718	0.36	0.463	1.96224113346331e-07	AD	TARS
PIGS.1	1.39634561005705e-11	0.328529052627	0.336	0.173	1.97219853964458e-07	AD	PIGS
TM9SF2.1	1.40415542741712e-11	0.293712445198121	0.478	0.36	1.98322912568393e-07	AD	TM9SF2
DBI.1	1.44235406798533e-11	-0.396157142847967	0.812	0.919	2.03718088562248e-07	AD	DBI
PTK2B.1	1.60307420765475e-11	0.293395651429859	0.724	0.634	2.26418201089156e-07	AD	PTK2B
SEC23B.1	1.65771956639369e-11	-0.397154042129544	0.277	0.402	2.34136311557445e-07	AD	SEC23B
SELPLG.1	1.73623486981093e-11	0.354814883030762	0.323	0.148	2.45225813012096e-07	AD	SELPLG
PLIN3.1	1.76094079430632e-11	0.28739368847829	0.502	0.372	2.48715277787825e-07	AD	PLIN3
CCNI.1	1.76903175310865e-11	0.255971510147414	0.864	0.833	2.49858044809066e-07	AD	CCNI
NCOA3.1	1.82579069324189e-11	0.293013483127552	0.365	0.217	2.57874677513484e-07	AD	NCOA3
PPP2R5C.1	2.0131345151947e-11	0.298378094452116	0.392	0.241	2.84335118926099e-07	AD	PPP2R5C
DYNLL1.1	2.07738528017723e-11	-0.387916436888507	0.815	0.849	2.93409896972232e-07	AD	DYNLL1
LAMTOR2.1	2.15958345196704e-11	0.281003711330985	0.381	0.237	3.05019566755825e-07	AD	LAMTOR2
LPGAT1.1	2.20394024621767e-11	0.332652788725965	0.345	0.184	3.11284520375783e-07	AD	LPGAT1
ZNF217.1	2.21587349967575e-11	0.38260953166755	0.318	0.132	3.12969973094204e-07	AD	ZNF217
MYO1F.1	2.24043450051006e-11	0.358581784919029	0.321	0.125	3.16438968852041e-07	AD	MYO1F
SQLE.1	2.267260989684e-11	-0.476960271612255	0.141	0.332	3.20227942182968e-07	AD	SQLE
NDUFS2.1	2.28851393955959e-11	0.307757770393899	0.368	0.197	3.23229708823397e-07	AD	NDUFS2
CBR3.1	2.28990877591545e-11	0.421923884864084	0.303	0.087	3.23426715510298e-07	AD	CBR3
ANKRD12.1	2.37735009058963e-11	0.309772894256029	0.759	0.708	3.35776926794879e-07	AD	ANKRD12
RAP2A.1	2.43174496702202e-11	0.354115918835462	0.322	0.156	3.4345965914219e-07	AD	RAP2A
CNTRL.1	2.45975450431318e-11	0.473358664926723	0.281	0.115	3.47415726189194e-07	AD	CNTRL
RAB1A.1	2.48389873839325e-11	-0.346160138528613	0.353	0.495	3.50825857810662e-07	AD	RAB1A
RELT.1	2.52066751936071e-11	0.326461940137387	0.323	0.171	3.56019080434507e-07	AD	RELT
GNAS.1	2.79394381953307e-11	-0.303529298750053	0.991	0.996	3.94616625070851e-07	AD	GNAS
ABHD2.1	2.7999256057651e-11	0.331547474466462	0.466	0.333	3.95461492558262e-07	AD	ABHD2
SAMD9L.1	2.84687710381229e-11	0.471772434314645	0.284	0.081	4.02092922142448e-07	AD	SAMD9L
RBBP7.1	2.9313667506465e-11	0.313508762373132	0.38	0.236	4.14026239861311e-07	AD	RBBP7
PTP4A1.1	3.09953896671123e-11	-0.380120728302157	0.374	0.52	4.37778883658294e-07	AD	PTP4A1
CTSH.1	3.23274160164952e-11	0.263161241742345	0.882	0.875	4.56592423816979e-07	AD	CTSH
SDF4.1	3.29154696620297e-11	-0.339230877736667	0.3	0.443	4.64898093506507e-07	AD	SDF4
CSNK2B.1	3.39564563158483e-11	0.272257792694526	0.763	0.678	4.79600989005042e-07	AD	CSNK2B
PDAP1.1	3.54998023698848e-11	0.284218537597615	0.413	0.243	5.01399208672253e-07	AD	PDAP1
CTDNEP1.1	3.55930302088633e-11	0.272837580864153	0.561	0.458	5.02715958669986e-07	AD	CTDNEP1
ERO1A.1	3.7285913742305e-11	0.32583568278099	0.361	0.238	5.26626245696315e-07	AD	ERO1A
DOCK5.1	4.01634504357908e-11	0.287645291496198	0.427	0.299	5.6726857395511e-07	AD	DOCK5
DCP1A.1	4.02767445001151e-11	-0.333752732917488	0.315	0.475	5.68868739319626e-07	AD	DCP1A
SOD2.1	4.17167453846282e-11	-0.399210536620715	0.311	0.43	5.89207311812489e-07	AD	SOD2
TAF7.1	4.18060536541095e-11	-0.402838879100003	0.478	0.621	5.90468701810643e-07	AD	TAF7
GNAQ.1	4.39186720547115e-11	0.278214331608902	0.493	0.349	6.20307324100745e-07	AD	GNAQ
TOP1.1	4.54414142897196e-11	-0.362917457258551	0.435	0.564	6.41814535427999e-07	AD	TOP1
TFG.1	4.82414101224057e-11	-0.351795247477131	0.345	0.468	6.81361676568858e-07	AD	TFG
ARRB2.1	5.04400779972474e-11	0.387853174634163	0.293	0.127	7.12415661633123e-07	AD	ARRB2
LAPTM5.1	5.0962729085421e-11	0.212940869295143	0.918	0.908	7.19797585602486e-07	AD	LAPTM5
ATP5G2.1	5.16345751773421e-11	0.264043586687689	0.793	0.74	7.2928673980478e-07	AD	ATP5G2
ROCK2.1	5.34373204704309e-11	0.315084690275104	0.345	0.186	7.54748714324366e-07	AD	ROCK2
CTDSP2.1	5.34994111653729e-11	0.312388932559491	0.341	0.171	7.55625683299726e-07	AD	CTDSP2
PSMB10.1	5.72131465531875e-11	0.298875122175516	0.364	0.239	8.0807848191722e-07	AD	PSMB10
TCAF1.1	5.75475553402551e-11	0.333335767197261	0.322	0.173	8.12801671625762e-07	AD	TCAF1
RPL29.1	5.8646074409051e-11	-0.250987682746506	0.882	0.926	8.28317154953436e-07	AD	RPL29
DOK3.1	6.07981206355006e-11	0.410972919751318	0.296	0.092	8.58712655855811e-07	AD	DOK3
ANP32A.1	6.11961241771712e-11	0.273649315988904	0.415	0.249	8.64334057878366e-07	AD	ANP32A
NDUFC2.1	6.85612104527465e-11	0.26618015397877	0.373	0.245	9.68358536434591e-07	AD	NDUFC2
SLC9A7.1	6.90775870169093e-11	-0.369648358289495	0.368	0.474	9.75651839026828e-07	AD	SLC9A7
NIN.1	6.95506631638438e-11	0.313356812513554	0.512	0.381	9.8233356652613e-07	AD	NIN
CHCHD2.1	7.70491049447562e-11	-0.316283364662213	0.833	0.902	1.08824155823974e-06	AD	CHCHD2
LOC146880.1	7.77016809142797e-11	0.373946094571208	0.304	0.107	1.09745854123329e-06	AD	LOC146880
FLNA.1	7.95540594246866e-11	0.277390910714594	0.707	0.609	1.12362153531427e-06	AD	FLNA
TNF.1	8.08119121367446e-11	0.447008064312171	0.413	0.222	1.14138744701938e-06	AD	TNF
PPP2R4.1	9.3309988841876e-11	0.306000133255467	0.362	0.179	1.31791028240266e-06	AD	PPP2R4
DOCK8.1	9.67316445854938e-11	0.381888596178022	0.307	0.109	1.36623774812551e-06	AD	DOCK8
SND1.1	9.75936631270486e-11	0.286938102084464	0.448	0.31	1.37841289800643e-06	AD	SND1
MACF1.1	9.78802539372019e-11	0.311239332491644	0.491	0.364	1.38246070660904e-06	AD	MACF1
ETFA.1	1.02447756531462e-10	0.283598609416234	0.428	0.299	1.44697211325037e-06	AD	ETFA
NOP16.1	1.12957765807483e-10	-0.466888877857435	0.113	0.309	1.59541548426489e-06	AD	NOP16
NDUFA4.1	1.33240915053824e-10	0.280370531774568	0.605	0.563	1.88189468422021e-06	AD	NDUFA4
NCOR1.1	1.33690624271454e-10	0.274991780966456	0.53	0.422	1.88824637721002e-06	AD	NCOR1
ACTR3.1	1.41592079831401e-10	-0.355925627005826	0.79	0.775	1.99984653553871e-06	AD	ACTR3
CARD19.1	1.42317170957057e-10	0.287370156748743	0.505	0.371	2.01008772259747e-06	AD	CARD19
FHOD1.1	1.45705234977336e-10	0.281588837369097	0.373	0.211	2.05794073881989e-06	AD	FHOD1
HADHA.1	1.49044591554552e-10	0.307495710577832	0.582	0.493	2.1051058111165e-06	AD	HADHA
OLFM2.1	1.52772582467324e-10	-0.320245507924635	0.343	0.53	2.15775995476848e-06	AD	OLFM2
ERVW-1.1	1.54581109600764e-10	0.420796338858358	0.273	0.088	2.18330359200119e-06	AD	ERVW-1
FAU.1	1.60029266949449e-10	-0.240905978068874	0.971	0.987	2.26025336639401e-06	AD	FAU
OAS3.1	1.60749479530326e-10	0.5973219393076	0.244	0.053	2.27042564888632e-06	AD	OAS3
ZBTB43.1	1.61648342913665e-10	-0.386459129731897	0.226	0.37	2.28312119531261e-06	AD	ZBTB43
EIF5A.1	1.65216504509908e-10	-0.336327176621455	0.26	0.427	2.33351790969794e-06	AD	EIF5A
PARP1.1	1.67252773316364e-10	0.307675713414452	0.358	0.193	2.36227817032032e-06	AD	PARP1
RGS1.1	1.79519599670194e-10	0.481814801400732	0.638	0.762	2.53553482574182e-06	AD	RGS1
RFX5.1	1.79800126048717e-10	0.313449087916621	0.345	0.172	2.53949698031207e-06	AD	RFX5
RPL37.1	1.86141936164776e-10	-0.260042599615058	0.978	0.999	2.6290687063913e-06	AD	RPL37
RAD50.1	1.86691077356743e-10	0.320384279822025	0.364	0.2	2.63682477658664e-06	AD	RAD50
CDV3.1	1.88606270235834e-10	-0.307002880636958	0.529	0.607	2.66387496081092e-06	AD	CDV3
NECTIN2.1	1.91740383881519e-10	-0.341476607493844	0.273	0.418	2.70814118194257e-06	AD	NECTIN2
RPL10A.1	1.92023755337771e-10	-0.245837509484894	0.934	0.971	2.71214352039068e-06	AD	RPL10A
PPP2R3A.1	1.99708111833692e-10	-0.393100507320253	0.262	0.394	2.82067737153907e-06	AD	PPP2R3A
PSMD12.1	2.00066873664741e-10	-0.351331366098524	0.217	0.372	2.82574452364081e-06	AD	PSMD12
AGRN.1	2.02342198190537e-10	0.295156786387982	0.362	0.232	2.85788120724315e-06	AD	AGRN
RASSF5.1	2.04025953334818e-10	-0.376568927280383	0.564	0.631	2.88166256490097e-06	AD	RASSF5
CDK2AP1.1	2.10265979149613e-10	0.27670911085252	0.492	0.381	2.96979668950913e-06	AD	CDK2AP1
VWA1.1	2.11932313091628e-10	0.405101880275576	0.276	0.09	2.99333199010616e-06	AD	VWA1
MANF.1	2.20154914589299e-10	-0.391575557491421	0.228	0.355	3.10946801365925e-06	AD	MANF
COX6B1.1	2.20844516478731e-10	0.240673610879805	0.704	0.611	3.11920795074559e-06	AD	COX6B1
ANXA1.1	2.23585285198262e-10	0.327139291265419	0.927	0.875	3.15791856814026e-06	AD	ANXA1
MKI67.1	2.31917381081725e-10	1.01481765922146	0.185	0.05	3.27560109039828e-06	AD	MKI67
SPRED2.1	2.35614152510771e-10	-0.564420555263293	0.07	0.278	3.32781429006212e-06	AD	SPRED2
PPT1.1	2.43124823117123e-10	0.270369466449395	0.8	0.763	3.43389500170625e-06	AD	PPT1
JUND.1	2.48509861030607e-10	0.283050501047582	0.761	0.714	3.50995327719629e-06	AD	JUND
FAM96A.1	2.50991561299393e-10	0.273851689995969	0.371	0.231	3.54500481179263e-06	AD	FAM96A
APPL1.1	2.54548566704497e-10	0.339274252117641	0.31	0.133	3.59524395613432e-06	AD	APPL1
VDAC3.1	2.63082357344908e-10	0.296510099898173	0.358	0.219	3.71577521513948e-06	AD	VDAC3
CPNE3.1	2.69484054791393e-10	0.2783130947577	0.406	0.276	3.80619278987363e-06	AD	CPNE3
ZAK.1	2.80985583303461e-10	0.285076737746172	0.51	0.364	3.96864037857808e-06	AD	ZAK
SUN1.1	2.81899256344764e-10	0.313766292688245	0.314	0.167	3.98154509661345e-06	AD	SUN1
RNASET2.1	2.82621705412291e-10	-0.338541691240186	0.311	0.479	3.9917489672432e-06	AD	RNASET2
PSME1.1	2.99284937102295e-10	0.250120023037777	0.647	0.593	4.22710045163282e-06	AD	PSME1
NT5C.1	3.19528342718223e-10	0.288414898145598	0.355	0.193	4.51301831255218e-06	AD	NT5C
RPS13.1	3.23301187757447e-10	-0.260121214354986	0.97	0.994	4.56630597588618e-06	AD	RPS13
CLINT1.1	3.38709091145894e-10	-0.337515571100544	0.404	0.508	4.7839272033446e-06	AD	CLINT1
PEBP1.1	3.41010678291959e-10	0.259083187563325	0.759	0.683	4.81643482019563e-06	AD	PEBP1
EEF1B2.1	3.64156026460044e-10	-0.271800498985892	0.885	0.954	5.14333971772166e-06	AD	EEF1B2
TADA3.1	3.68100903145697e-10	0.279260112603259	0.373	0.211	5.19905715602982e-06	AD	TADA3
OGFRL1.1	3.81324520559284e-10	0.299688623711392	0.767	0.705	5.38582752837932e-06	AD	OGFRL1
ZYX.1	3.84118844271879e-10	0.262905733554409	0.843	0.758	5.42529455649602e-06	AD	ZYX
IVNS1ABP.1	3.90336171356146e-10	0.320666446323451	0.528	0.415	5.5131080842342e-06	AD	IVNS1ABP
RHEB.1	4.22027778461972e-10	-0.348238097516422	0.591	0.703	5.96072034299689e-06	AD	RHEB
ZC3H12C.1	4.32298521230434e-10	-0.507763406116035	0.113	0.298	6.10578431385865e-06	AD	ZC3H12C
PSMG2.1	4.52355517815693e-10	0.277396307220117	0.417	0.298	6.38906933362884e-06	AD	PSMG2
PRKAR2B.1	4.58946126738366e-10	0.300430698941464	0.613	0.543	6.48215509405268e-06	AD	PRKAR2B
MPST.1	4.63353916181186e-10	0.316517499054001	0.311	0.134	6.54441071214307e-06	AD	MPST
PPP1CA.1	4.76686499755765e-10	0.274196569088042	0.387	0.253	6.73272012255043e-06	AD	PPP1CA
CSF2RB.1	5.3903634836959e-10	-0.549235587051351	0.388	0.474	7.61334938437209e-06	AD	CSF2RB
MKNK1.1	5.40121859018304e-10	0.300171820268015	0.341	0.208	7.62868113677453e-06	AD	MKNK1
GCLC.1	5.71103138739351e-10	0.36710325941435	0.295	0.109	8.0662607315546e-06	AD	GCLC
PTP4A2.1	5.74467550752749e-10	-0.350256175140905	0.738	0.786	8.11377968683183e-06	AD	PTP4A2
PSMB9.1	5.81923753572776e-10	0.276994133877604	0.396	0.276	8.21909109546189e-06	AD	PSMB9
XAF1.1	6.24004788894623e-10	0.302701228425375	0.413	0.369	8.81344363834765e-06	AD	XAF1
UQCR11.1	6.35932792548899e-10	0.232446086000371	0.494	0.371	8.98191476196065e-06	AD	UQCR11
ID2.1	6.64495547892813e-10	0.373096374629874	0.711	0.569	9.3853351184381e-06	AD	ID2
CYFIP1.1	6.86790626309889e-10	0.265657705250656	0.545	0.451	9.70023080600088e-06	AD	CYFIP1
RGS16.1	7.15214349337254e-10	0.558720586278147	0.244	0.116	1.01016874700394e-05	AD	RGS16
ITPR2.1	7.24257164697165e-10	0.33740455005103	0.316	0.158	1.02294081941828e-05	AD	ITPR2
MLEC.1	7.45350166232281e-10	0.26639660718325	0.486	0.377	1.05273257478647e-05	AD	MLEC
EIF2AK4.1	7.5060044581606e-10	0.28269960100632	0.337	0.195	1.0601480696706e-05	AD	EIF2AK4
STAT1.1	7.84018681055213e-10	0.463035420233236	0.269	0.083	1.10734798512238e-05	AD	STAT1
IDS.1	7.85355921439906e-10	0.266967088084165	0.655	0.603	1.10923670344172e-05	AD	IDS
HMGN3.1	9.06557612434867e-10	0.260289029094977	0.355	0.226	1.28042197180301e-05	AD	HMGN3
SAR1A.1	9.42756368544611e-10	-0.31194400631474	0.324	0.47	1.33154909493241e-05	AD	SAR1A
COMMD7.1	1.01387968129473e-09	0.303665383735392	0.329	0.156	1.43200366186068e-05	AD	COMMD7
GPI.1	1.06615263602778e-09	0.252549878955121	0.535	0.405	1.50583398312564e-05	AD	GPI
CLEC5A.1	1.1158348162907e-09	-0.456803758091259	0.598	0.708	1.57600509452898e-05	AD	CLEC5A
ARHGAP31.1	1.14235059121771e-09	-0.357918784387937	0.55	0.601	1.61345597503589e-05	AD	ARHGAP31
SNRNP200.1	1.16318062913432e-09	0.258473241614421	0.47	0.337	1.64287632058931e-05	AD	SNRNP200
LINC00674.1	1.16690921510725e-09	0.252869565795328	0.415	0.311	1.64814257541749e-05	AD	LINC00674
RAP1GDS1.1	1.20959247754060e-09	0.264763559436431	0.394	0.276	1.70842841527834e-05	AD	RAP1GDS1
ABHD12.1	1.22135693568148e-09	0.286712250454195	0.317	0.172	1.72504453595653e-05	AD	ABHD12
GPAT3.1	1.23461084009869e-09	-0.356127668273164	0.323	0.414	1.74376435055539e-05	AD	GPAT3
CNPPD1.1	1.37129503737966e-09	0.263199162876271	0.334	0.184	1.93681711079503e-05	AD	CNPPD1
VASH1.1	1.37154527237041e-09	0.272165233539952	0.402	0.241	1.93717054269597e-05	AD	VASH1
SPCS1.1	1.37265068114521e-09	0.243932572162771	0.463	0.347	1.9387318220495e-05	AD	SPCS1
HNRNPUL2.1	1.41495099533003e-09	0.268035531378279	0.344	0.195	1.99847678580414e-05	AD	HNRNPUL2
TRPM4.1	1.65732080912326e-09	-0.359702047493068	0.172	0.35	2.34079991080569e-05	AD	TRPM4
ITGB7.1	1.67377082430911e-09	0.278289115583255	0.375	0.272	2.36403391225418e-05	AD	ITGB7
ATP6AP1.1	1.77301696129334e-09	0.235069963730411	0.455	0.326	2.50420915613071e-05	AD	ATP6AP1
DCP2.1	1.77769471157926e-09	0.300800104303006	0.321	0.159	2.51081601063455e-05	AD	DCP2
PRC1.1	1.86213362871368e-09	0.558572239715913	0.246	0.114	2.6300775371952e-05	AD	PRC1
MAP1LC3B.1	1.86303401650813e-09	-0.337006522209581	0.459	0.58	2.63134924491608e-05	AD	MAP1LC3B
RPLP0.1	1.88060126016322e-09	-0.247080841344967	0.9	0.955	2.65616121985453e-05	AD	RPLP0
RELB.1	1.88416242405393e-09	-0.335981046994485	0.226	0.403	2.66119100773377e-05	AD	RELB
XRCC5.1	2.10480057364333e-09	0.249078145864429	0.65	0.565	2.97282033021383e-05	AD	XRCC5
ZBTB7A.1	2.1427261555641e-09	0.273483110472896	0.521	0.391	3.02638642211873e-05	AD	ZBTB7A
CD81.1	2.1700469781596e-09	0.278391317418397	0.513	0.375	3.06497435195262e-05	AD	CD81
ACADVL.1	2.18438145596838e-09	0.249769178988149	0.577	0.475	3.08522036840973e-05	AD	ACADVL
RACK1.1	2.20617815762295e-09	-0.244846442014425	0.957	0.972	3.11600602982666e-05	AD	RACK1
SSR1.1	2.44969300957645e-09	0.249742909481403	0.583	0.514	3.45994640672578e-05	AD	SSR1
POLR2G.1	2.61936501336443e-09	0.275197684536835	0.329	0.188	3.69959114487592e-05	AD	POLR2G
IFNGR2.1	2.83691671186638e-09	-0.325930460259846	0.33	0.443	4.00686116384008e-05	AD	IFNGR2
HP1BP3.1	2.84276242296472e-09	0.293420514115809	0.436	0.353	4.01511764619537e-05	AD	HP1BP3
ACOT7.1	2.8464969134903e-09	-0.335930954286337	0.469	0.589	4.0203922406137e-05	AD	ACOT7
ZNFX1.1	2.95113145802078e-09	-0.314053741099195	0.334	0.459	4.16817807130856e-05	AD	ZNFX1
CFAP73.1	3.0709243837977e-09	0.291284232308514	0.337	0.194	4.33737359967587e-05	AD	CFAP73
PRELID3B.1	3.41587227016091e-09	-0.327337383605551	0.223	0.382	4.82457799437526e-05	AD	PRELID3B
HGSNAT.1	3.46615518303399e-09	0.287256821304163	0.408	0.264	4.89559758051721e-05	AD	HGSNAT
TNKS2.1	3.55576935739853e-09	0.26952150841614	0.353	0.214	5.02216864038968e-05	AD	TNKS2
GLG1.1	3.57317858515861e-09	0.263161241742345	0.339	0.199	5.04675743367802e-05	AD	GLG1
SH2B3.1	3.59249321690964e-09	-0.343905642576638	0.362	0.479	5.07403741956318e-05	AD	SH2B3
RSL24D1.1	3.64259879159069e-09	-0.301413708207436	0.529	0.637	5.14480653324269e-05	AD	RSL24D1
ATP13A3.1	3.66882923526833e-09	-0.371572885765661	0.407	0.509	5.18185441189298e-05	AD	ATP13A3
CCDC109B.1	3.75616768994071e-09	0.362403207018449	0.287	0.093	5.30521124527225e-05	AD	CCDC109B
PTMS.1	3.77898927394939e-09	-0.33858689022326	0.815	0.858	5.33744445052612e-05	AD	PTMS
CHD4.1	4.08258129458549e-09	0.247900011798648	0.702	0.604	5.76623782047255e-05	AD	CHD4
ANAPC5.1	4.15739869877854e-09	0.279923867692986	0.343	0.211	5.87190992215481e-05	AD	ANAPC5
CHMP4B.1	4.27171664814106e-09	-0.290526550104831	0.294	0.44	6.03337259383443e-05	AD	CHMP4B
SHKBP1.1	4.33395460179653e-09	0.266514189975784	0.324	0.184	6.12127747957742e-05	AD	SHKBP1
ATP5G3.1	4.36690027198144e-09	0.240504431144889	0.64	0.553	6.16780994414659e-05	AD	ATP5G3
DSE.1	4.4690542817811e-09	-0.368424259667405	0.338	0.426	6.31209226758763e-05	AD	DSE
SRP9.1	4.59975510635459e-09	0.260766233582397	0.564	0.476	6.49669411221523e-05	AD	SRP9
RNPEP.1	4.67482511575141e-09	0.271522105681971	0.333	0.187	6.60272299348729e-05	AD	RNPEP
MRFAP1.1	4.67938256381981e-09	-0.295161480058208	0.517	0.604	6.60915993313909e-05	AD	MRFAP1
TRIP10.1	4.76203425903951e-09	-0.392393500245537	0.6	0.658	6.72589718746741e-05	AD	TRIP10
AKIRIN1.1	4.78157874413234e-09	-0.305510913102712	0.283	0.402	6.75350181821252e-05	AD	AKIRIN1
MYO5A.1	4.82831326590214e-09	0.279320616484079	0.34	0.19	6.81950965676018e-05	AD	MYO5A
PSMB4.1	4.88529985876865e-09	0.234969480397026	0.71	0.648	6.89999752052484e-05	AD	PSMB4
PPIP5K2.1	4.95493302645233e-09	0.31150806776036	0.314	0.159	6.99834740656127e-05	AD	PPIP5K2
RPL36.1	5.15015849310983e-09	-0.246769147434614	0.881	0.951	7.27408385566833e-05	AD	RPL36
ISG20L2.1	5.18530972705684e-09	-0.328327400052348	0.266	0.408	7.32373145849508e-05	AD	ISG20L2
AGPAT3.1	5.23143745558511e-09	0.262976268982186	0.379	0.256	7.38888226226841e-05	AD	AGPAT3
ESD.1	5.23700199251903e-09	0.254564491985091	0.415	0.282	7.39674161423388e-05	AD	ESD
TMEM223.1	5.2500916497651e-09	0.37601561044966	0.275	0.071	7.41522944612823e-05	AD	TMEM223
MIDN.1	5.29099190718961e-09	0.241705019975726	0.423	0.293	7.47299696971461e-05	AD	MIDN
TRAK1.1	5.43567161390546e-09	0.275179070988903	0.338	0.179	7.67734258748007e-05	AD	TRAK1
SUSD3.1	5.657257996552e-09	0.308565218967226	0.323	0.206	7.99031119433005e-05	AD	SUSD3
TMEM131.1	5.8598188383393e-09	0.267262575723822	0.421	0.263	8.27640812727043e-05	AD	TMEM131
DYNC1LI1.1	6.59497605464674e-09	0.250242779074397	0.394	0.27	9.31474417958306e-05	AD	DYNC1LI1
SUPT5H.1	6.78171965819315e-09	-0.29848142088686	0.345	0.468	9.57850084523201e-05	AD	SUPT5H
YBX1.1	6.98968326677877e-09	-0.268532699562761	0.956	0.949	9.87222864599834e-05	AD	YBX1
RPS2.1	7.28023208822232e-09	-0.204926907984282	0.984	0.995	0.000102825998014052	AD	RPS2
TOP2B.1	7.35256576764792e-09	0.268019437828093	0.332	0.212	0.000103847638902259	AD	TOP2B
NFKBIB.1	7.6484306138488e-09	-0.307616388339969	0.21	0.397	0.00010802643399	AD	NFKBIB
YWHAE.1	7.70222051327634e-09	-0.264287852396853	0.768	0.824	0.000108786162529515	AD	YWHAE
PHB2.1	7.71830863178397e-09	0.240654627729176	0.538	0.432	0.000109013391115317	AD	PHB2
HADHB.1	7.82799998174996e-09	0.261057840185684	0.439	0.336	0.000110562671742236	AD	HADHB
GLRX.1	8.06323881270687e-09	0.250022411960338	0.787	0.712	0.000113885184990672	AD	GLRX
HMGN1.1	8.44187401972166e-09	0.252187291527218	0.749	0.69	0.000119233028654549	AD	HMGN1
PDGFB.1	8.7364863310105e-09	0.449571863681505	0.253	0.049	0.000123394132939192	AD	PDGFB
GADD45B.1	8.78596803348439e-09	0.305160983789504	0.633	0.567	0.000124093012504934	AD	GADD45B
MFSD6.1	9.14079428735398e-09	0.321764142953452	0.284	0.128	0.000129104578514588	AD	MFSD6
TAPBP.1	9.22335058085879e-09	0.235080183940248	0.738	0.684	0.00013027060360405	AD	TAPBP
QSOX1.1	9.40081770742071e-09	0.284159830602922	0.307	0.155	0.00013277714929961	AD	QSOX1
UBE2Q2.1	9.43851915929448e-09	0.274642270640268	0.333	0.211	0.000133309644605875	AD	UBE2Q2
ALG2.1	9.82343425534512e-09	-0.399177738524886	0.185	0.31	0.000138746185422495	AD	ALG2
UGP2.1	1.00100497733311e-08	0.265950797056701	0.42	0.306	0.000141381942998529	AD	UGP2
PRDM1.1	1.06535528680844e-08	0.319316383843309	0.3	0.216	0.000150470780708824	AD	PRDM1
VKORC1.1	1.06790187293981e-08	0.243925582886089	0.358	0.221	0.000150830460534018	AD	VKORC1
STRAP.1	1.11400839709473e-08	-0.286470204467711	0.322	0.473	0.00015734254600566	AD	STRAP
FAM210B.1	1.12658946645359e-08	0.293243160637059	0.309	0.162	0.000159119496241905	AD	FAM210B
PCNA.1	1.16691887442111e-08	0.406365197264393	0.272	0.139	0.000164815621823238	AD	PCNA
EIF5.1	1.16927526267445e-08	-0.33276757187269	0.575	0.672	0.000165148438100139	AD	EIF5
DNAJA2.1	1.17753970964783e-08	-0.298529997840457	0.265	0.409	0.000166315708590659	AD	DNAJA2
RAN.1	1.1787191418764e-08	-0.280858736300958	0.678	0.752	0.000166482291598622	AD	RAN
HMGA1.1	1.2149964734293e-08	0.252596073779007	0.48	0.353	0.000171606101907154	AD	HMGA1
CARD9.1	1.2598189131436e-08	0.280304368711543	0.317	0.186	0.000177936823292403	AD	CARD9
RGS14.1	1.28521960123182e-08	0.377868235671874	0.279	0.074	0.000181524416477982	AD	RGS14
STT3B.1	1.33436773174637e-08	0.271489846120245	0.397	0.286	0.000188466098431857	AD	STT3B
TBC1D9B.1	1.33985185910404e-08	0.278777142379541	0.328	0.172	0.000189240676579855	AD	TBC1D9B
CLTA.1	1.42210197413122e-08	0.241449115323843	0.463	0.355	0.000200857682826293	AD	CLTA
RNF181.1	1.42663999179632e-08	0.248213401858688	0.402	0.3	0.000201498632441312	AD	RNF181
PSIP1.1	1.42711188586069e-08	0.312517967289108	0.307	0.134	0.000201565282758964	AD	PSIP1
WTAP.1	1.44285432731545e-08	-0.280219373272261	0.316	0.455	0.000203788745190034	AD	WTAP
TOMM34.1	1.48972189677917e-08	-0.313552091161636	0.442	0.527	0.00021040832070109	AD	TOMM34
SYNGR2.1	1.49846924225825e-08	-0.350557561682729	0.83	0.852	0.000211643795776555	AD	SYNGR2
DCTPP1.1	1.50400309241399e-08	0.242858145704532	0.392	0.26	0.000212425396772552	AD	DCTPP1
SMAD2.1	1.59340755267119e-08	0.271118943668689	0.321	0.171	0.000225052882739279	AD	SMAD2
HNRNPH1.1	1.62798578519191e-08	-0.273749049484709	0.638	0.737	0.000229936712300506	AD	HNRNPH1
RPS11.1	1.63675005254822e-08	-0.194763844509959	0.997	0.998	0.00023117457742191	AD	RPS11
WDFY2.1	1.66646966199679e-08	0.304721153085238	0.295	0.156	0.000235372175060427	AD	WDFY2
CEP350.1	1.69945423930119e-08	0.288806821525451	0.545	0.499	0.0002400309167589	AD	CEP350
TSPAN33.1	1.71137987718281e-08	-0.290507873703238	0.723	0.77	0.0002417152938533	AD	TSPAN33
SPTAN1.1	1.72786024498881e-08	0.249647329417576	0.343	0.221	0.00024404298100222	AD	SPTAN1
PAK2.1	1.74431148808035e-08	0.238491593726893	0.474	0.366	0.000246366554576469	AD	PAK2
ARL4C.1	1.78536511369477e-08	-0.389857351780381	0.794	0.814	0.000252164968658249	AD	ARL4C
HYOU1.1	1.79386560863111e-08	-0.314769528367273	0.228	0.364	0.000253365578563058	AD	HYOU1
TPR.1	1.82928182674992e-08	0.255491591849972	0.457	0.339	0.000258367765210159	AD	TPR
HSP90B1.1	1.89146923851186e-08	-0.343803625751802	0.642	0.681	0.000267151115247415	AD	HSP90B1
AP2M1.1	1.90078232743759e-08	0.233700911875627	0.613	0.538	0.000268466495927285	AD	AP2M1
RANBP1.1	1.90597928998861e-08	0.249816864450131	0.369	0.233	0.000269200514917992	AD	RANBP1
GCNT1.1	1.96056717741437e-08	0.39072240322338	0.26	0.089	0.000276910508138005	AD	GCNT1
TNFRSF9.1	2.01149177622607e-08	-0.462079751168626	0.089	0.292	0.00028410309847417	AD	TNFRSF9
SERP1.1	2.02158828269182e-08	-0.305509947129471	0.656	0.695	0.000285529129047393	AD	SERP1
HPGDS.1	2.04038720546186e-08	-0.334722649463838	0.418	0.601	0.000288184288899433	AD	HPGDS
TUBA1B.1	2.062719206691e-08	0.321123684266135	0.978	0.99	0.000291338460753036	AD	TUBA1B
NFE2L1.1	2.0744753505491e-08	0.248564767206577	0.333	0.201	0.000292998898511555	AD	NFE2L1
RB1.1	2.07497483843111e-08	0.27271815473783	0.316	0.178	0.00029306944618001	AD	RB1
KDM2A.1	2.127209466423e-08	0.234133646189151	0.494	0.386	0.000300447065037584	AD	KDM2A
SLC7A6.1	2.13894072753494e-08	0.274537419489404	0.318	0.145	0.000302103988357034	AD	SLC7A6
GNB4.1	2.29581567066911e-08	0.295778706315813	0.308	0.159	0.000324261005325305	AD	GNB4
XPC.1	2.30878118828474e-08	0.323753136295689	0.282	0.122	0.000326092255033337	AD	XPC
COPRS.1	2.34742129707154e-08	0.251944766414208	0.415	0.275	0.000331549783998385	AD	COPRS
PHPT1.1	2.4008977419343e-08	0.256806375479732	0.329	0.193	0.0003391027970708	AD	PHPT1
PSMB6.1	2.44523553603047e-08	0.235805245658221	0.554	0.433	0.000345365067108943	AD	PSMB6
HNRNPA3.1	2.55616442055406e-08	-0.280438736676617	0.614	0.713	0.000361032662759056	AD	HNRNPA3
UQCR10.1	2.59329896540582e-08	0.227546749937608	0.399	0.297	0.000366277545873918	AD	UQCR10
GLTSCR2.1	2.66176350739661e-08	-0.26758906628631	0.668	0.772	0.000375947477784697	AD	GLTSCR2
ELMSAN1.1	2.6994557636714e-08	0.353882399215738	0.273	0.083	0.000381271132060949	AD	ELMSAN1
RASD1.1	2.77914550914846e-08	0.540030924648634	0.231	0.02	0.000392526511712128	AD	RASD1
SMARCC2.1	2.91477103029443e-08	0.239372061566956	0.347	0.22	0.000411682260318785	AD	SMARCC2
IKZF1.1	2.91915459221199e-08	-0.312700189725079	0.371	0.466	0.000412301394604022	AD	IKZF1
RPS19.1	2.93233885814308e-08	-0.220524760636851	0.973	0.993	0.000414163540324129	AD	RPS19
ITGB1.1	2.96766847568014e-08	0.244785033378936	0.62	0.564	0.000419153495505063	AD	ITGB1
CENPF.1	2.97965874927004e-08	0.833919353340442	0.172	0.067	0.000420847001746901	AD	CENPF
CLEC4A.1	3.00433886545393e-08	0.266954461901037	0.365	0.272	0.000424332821356713	AD	CLEC4A
ANXA4.1	3.17388689201902e-08	0.254813899028825	0.337	0.203	0.000448279784628767	AD	ANXA4
FAM192A.1	3.17448743463752e-08	0.24617106000977	0.372	0.238	0.000448364605268203	AD	FAM192A
H3F3B.1	3.19879581954415e-08	-0.277109994546972	0.862	0.933	0.000451797921552416	AD	H3F3B
NDUFB1.1	3.25342861395042e-08	0.220023074374459	0.379	0.28	0.000459514257434357	AD	NDUFB1
TSPAN13.1	3.29516187097058e-08	-0.357080526286405	0.207	0.355	0.000465408662655885	AD	TSPAN13
PAF1.1	3.37287062468755e-08	-0.323760598861414	0.199	0.347	0.00047638424703087	AD	PAF1
APEX1.1	3.4017161443038e-08	0.227806900605541	0.543	0.426	0.000480458388221468	AD	APEX1
WHSC1.1	3.66775187169647e-08	0.320670981168009	0.289	0.159	0.00051803327435841	AD	WHSC1
DCTN2.1	3.75772191996477e-08	0.237386827270641	0.404	0.292	0.000530740643975823	AD	DCTN2
ARF1.1	3.82594986809898e-08	-0.298126928641805	0.603	0.662	0.0005403771593703	AD	ARF1
HSPA6.1	3.83153696029769e-08	-0.747136479855337	0.555	0.718	0.000541166280272446	AD	HSPA6
MID1IP1.1	3.84313012215738e-08	0.319993451083578	0.287	0.153	0.000542803698453509	AD	MID1IP1
SCAF11.1	3.84597973383542e-08	0.225391788406157	0.666	0.586	0.000543206177606915	AD	SCAF11
TUBA1C.1	3.93855727165131e-08	-0.2829554975473	0.564	0.626	0.00055628182904803	AD	TUBA1C
PPME1.1	4.06325686912973e-08	-0.343759033210984	0.162	0.343	0.000573894400195883	AD	PPME1
ARFGEF1.1	4.22444145305104e-08	0.262561416908442	0.331	0.198	0.000596660110828928	AD	ARFGEF1
SERPINB9.1	4.26919924232307e-08	-0.690386772111307	0.274	0.471	0.000602981700985711	AD	SERPINB9
FBRS.1	4.31531944538141e-08	-0.312062293371161	0.216	0.347	0.00060949571846567	AD	FBRS
COX7A2.1	4.59219659957901e-08	0.224096928908173	0.587	0.502	0.000648601847724539	AD	COX7A2
HIST1H4C.1	4.63622339564201e-08	0.662109194787863	0.309	0.228	0.000654820192400477	AD	HIST1H4C
CRIP1.1	4.88587150754273e-08	0.158428418200252	0.924	0.894	0.000690080491725335	AD	CRIP1
BTG3.1	4.90939453650357e-08	-0.320901546897181	0.378	0.512	0.000693402884335765	AD	BTG3
MPV17.1	4.94319601057511e-08	0.244799678666169	0.467	0.36	0.000698177004533629	AD	MPV17
SERINC3.1	5.0536124236828e-08	0.237677986714796	0.362	0.243	0.000713772218720959	AD	SERINC3
GSTO1.1	5.19201640906957e-08	0.25190621573172	0.407	0.321	0.000733320397616986	AD	GSTO1
CD69.1	5.26220439245911e-08	0.616169618641139	0.192	0.053	0.000743233748390925	AD	CD69
POLR2A.1	5.39428619707613e-08	0.233752283500996	0.4	0.283	0.000761888982475032	AD	POLR2A
LYAR.1	5.53147587960785e-08	-0.37894170077693	0.147	0.306	0.000781265653235813	AD	LYAR
CD300A.1	5.6868976737928e-08	0.317678621886004	0.279	0.126	0.000803217427446495	AD	CD300A
RPS5.1	5.72745749500754e-08	-0.20217421263755	0.927	0.978	0.000808946096594864	AD	RPS5
BNIP2.1	5.7877089117782e-08	0.252063288012791	0.373	0.271	0.000817456006699552	AD	BNIP2
RPLP2.1	5.92871548863819e-08	-0.205789927709433	0.985	0.995	0.000837371775615258	AD	RPLP2
RFC1.1	5.9473206793228e-08	0.320723830173058	0.277	0.116	0.000839999572747552	AD	RFC1
SEPT7.1	6.19559730109475e-08	0.236934298183687	0.481	0.402	0.000875066162806623	AD	SEPT7
MYO1D.1	6.24629722626117e-08	0.249928922439877	0.478	0.429	0.000882227020237127	AD	MYO1D
HTT.1	6.44691078208514e-08	0.260866569151084	0.316	0.171	0.000910561678861705	AD	HTT
MEF2D.1	6.53856718290272e-08	-0.310025785501797	0.204	0.37	0.00092350722891318	AD	MEF2D
ILK.1	6.6247768350327e-08	0.2253121188488	0.364	0.216	0.000935683480180018	AD	ILK
ARCN1.1	6.93243870025664e-08	-0.281069780046345	0.418	0.515	0.000979137642024247	AD	ARCN1
FOXP1.1	7.15455819878115e-08	0.229830853572654	0.638	0.564	0.00101050979999585	AD	FOXP1
ADD1.1	7.16516448000585e-08	0.241537470603151	0.341	0.206	0.00101200783115603	AD	ADD1
ATP2C1.1	7.72829146285658e-08	-0.312658620686844	0.242	0.364	0.00109154388621386	AD	ATP2C1
HK2.1	7.77985996878349e-08	0.318808753043183	0.281	0.098	0.00109882742199098	AD	HK2
CAPN1.1	7.80385886247648e-08	0.261185981441425	0.305	0.165	0.00110221702573618	AD	CAPN1
DUSP3.1	8.21647281100283e-08	0.228815114374349	0.533	0.442	0.00116049461982604	AD	DUSP3
C1QB.1	8.43641945351908e-08	0.593569320672638	0.178	0.027	0.00119155988361503	AD	C1QB
GBAS.1	8.44306793044985e-08	0.250976212826578	0.333	0.198	0.00119249891449674	AD	GBAS
RDX.1	8.78224095038674e-08	0.261273947969356	0.315	0.183	0.00124040371183262	AD	RDX
REST.1	9.21134657151092e-08	0.25190621573172	0.403	0.255	0.0013010105897602	AD	REST
HEXIM1.1	9.32098893231123e-08	0.242308832629115	0.312	0.22	0.00131649647679964	AD	HEXIM1
DHFR.1	9.64441852578626e-08	0.44805562505288	0.237	0.101	0.00136217767258205	AD	DHFR
ZNF207.1	9.77580554545618e-08	-0.284740689922937	0.484	0.558	0.00138073477524023	AD	ZNF207
METTL7A.1	9.89960315638594e-08	0.268381663988038	0.307	0.172	0.00139821994980795	AD	METTL7A
TRAPPC1.1	1.0216302555512e-07	0.225044435026046	0.359	0.253	0.00144295057294051	AD	TRAPPC1
PTGS1.1	1.04243908411826e-07	0.304691201457253	0.638	0.589	0.00147234096240863	AD	PTGS1
CPVL.1	1.10506581338576e-07	0.297982628738872	0.868	0.896	0.00156079495482604	AD	CPVL
ATP6V1F.1	1.10951820850955e-07	0.212469126026179	0.6	0.513	0.00156708351769889	AD	ATP6V1F
COMMD4.1	1.11353579781371e-07	0.279022227751895	0.303	0.15	0.00157275796083209	AD	COMMD4
CBX6.1	1.1577743240487e-07	0.239724562905885	0.326	0.195	0.00163524045528639	AD	CBX6
CYB5R3.1	1.19423973251604e-07	0.205750271425447	0.488	0.361	0.00168674419820565	AD	CYB5R3
RASSF1.1	1.23752002159921e-07	0.363783958329598	0.269	0.065	0.00174787327850673	AD	RASSF1
GNAO1.1	1.24723162375669e-07	0.371849142665787	0.263	0.071	0.00176158994539395	AD	GNAO1
SIRPA.1	1.25446719278669e-07	0.232864024848503	0.552	0.433	0.00177180946309192	AD	SIRPA
REPIN1.1	1.25485613257629e-07	0.245684586713268	0.344	0.216	0.00177235880165075	AD	REPIN1
HNRNPF.1	1.36523483417133e-07	-0.259095304298891	0.502	0.59	0.00192825767978358	AD	HNRNPF
CTBP1.1	1.42425247088549e-07	0.225506066694041	0.364	0.248	0.00201161418987867	AD	CTBP1
SDHB.1	1.44519701080299e-07	0.222622094988272	0.387	0.276	0.00204119625805814	AD	SDHB
HMGN4.1	1.46298270482614e-07	0.229660421800487	0.382	0.272	0.00206631677229645	AD	HMGN4
DOPEY2.1	1.47896552014954e-07	0.306922450716543	0.28	0.096	0.00208889090065921	AD	DOPEY2
TXNDC17.1	1.53285910105908e-07	0.25394015616924	0.309	0.17	0.00216501019433584	AD	TXNDC17
PURB.1	1.57232772484184e-07	-0.292755599108554	0.36	0.481	0.00222075567856662	AD	PURB
AHR.1	1.58022858152855e-07	0.237013989682085	0.5	0.391	0.00223191484855093	AD	AHR
LCP2.1	1.59426887458288e-07	0.331968859859844	0.269	0.107	0.00225174535846086	AD	LCP2
MDH1.1	1.59482000962767e-07	0.220431845816274	0.385	0.269	0.00225252378159812	AD	MDH1
FLII.1	1.6116499752174e-07	0.221665622811813	0.352	0.236	0.00227629442499706	AD	FLII
STK40.1	1.64020256935786e-07	-0.384905951526515	0.114	0.294	0.00231662210896104	AD	STK40
LRRFIP2.1	1.66544424574717e-07	-0.33058061099063	0.207	0.338	0.0023522734526933	AD	LRRFIP2
GAPT.1	1.66912952580158e-07	0.375404039842414	0.255	0.068	0.00235747854224215	AD	GAPT
MYD88.1	1.73641765522778e-07	0.30772116497542	0.281	0.107	0.00245251629624372	AD	MYD88
TACC3.1	1.74419498353253e-07	0.401229133938584	0.251	0.131	0.00246350099474135	AD	TACC3
RAB3GAP1.1	1.7601998627371e-07	0.215069080530589	0.413	0.304	0.00248610628612989	AD	RAB3GAP1
COMT.1	1.80104484050543e-07	0.233027232046855	0.423	0.337	0.00254379573272987	AD	COMT
MTHFD2.1	1.84009755665136e-07	-0.347632525420554	0.436	0.541	0.00259895378901438	AD	MTHFD2
PPP1R12A.1	1.88621883230072e-07	0.222322545326414	0.639	0.57	0.00266409547874153	AD	PPP1R12A
MAPKAPK2.1	1.94203052841442e-07	-0.262052427400135	0.43	0.557	0.00274292391833253	AD	MAPKAPK2
TXNL1.1	1.99156654298929e-07	-0.282207096536914	0.38	0.49	0.00281288858531807	AD	TXNL1
ATP5O.1	2.02602939798967e-07	0.204388639550146	0.604	0.56	0.00286156392172061	AD	ATP5O
DECR1.1	2.08575438343906e-07	0.254534550583594	0.324	0.178	0.00294591949116933	AD	DECR1
TRPV2.1	2.09691719283642e-07	0.265672023476746	0.309	0.166	0.00296168584316217	AD	TRPV2
ATPIF1.1	2.15469181140329e-07	0.219254634378848	0.487	0.403	0.00304328671442601	AD	ATPIF1
MYL12B.1	2.28425667379844e-07	0.210994771296181	0.797	0.761	0.00322628412607292	AD	MYL12B
PTPRA.1	2.33129229529791e-07	0.297185941343388	0.279	0.106	0.00329271723787876	AD	PTPRA
SF3B2.1	2.34647879594507e-07	0.225405427872863	0.474	0.389	0.00331416665139281	AD	SF3B2
MTMR12.1	2.36665372291539e-07	0.28394810840141	0.283	0.129	0.0033426617182457	AD	MTMR12
RPL5.1	2.38518042011244e-07	-0.22126919442176	0.969	0.984	0.00336882882536681	AD	RPL5
EGR3.1	2.46520443518339e-07	0.365294249012214	0.249	0.107	0.00348185474425302	AD	EGR3
KCTD5.1	2.4878192911038e-07	0.31260319014059	0.27	0.094	0.00351379596675501	AD	KCTD5
BID.1	2.4906873023688e-07	-0.325735722880858	0.232	0.35	0.00351784674586569	AD	BID
SPTY2D1.1	2.51607858537579e-07	-0.283615936332926	0.27	0.407	0.00355370939398476	AD	SPTY2D1
FKBP3.1	2.53301959983263e-07	0.257656648797651	0.303	0.173	0.0035776368828036	AD	FKBP3
BMPR2.1	2.59400481369481e-07	0.261289994559409	0.297	0.147	0.00366377239886255	AD	BMPR2
ACAP2.1	2.63477237346402e-07	0.237613158275217	0.339	0.241	0.00372135250028058	AD	ACAP2
EFNB3.1	2.64934813547801e-07	0.268108776639603	0.444	0.364	0.00374193930654914	AD	EFNB3
PARVB.1	2.6593174143294e-07	0.257390396462898	0.309	0.165	0.00375601991599885	AD	PARVB
RNF145.1	2.66943387164579e-07	-0.267456263743318	0.597	0.647	0.00377030840031252	AD	RNF145
MED14.1	2.68739923380759e-07	0.323622191100743	0.269	0.089	0.00379568267782984	AD	MED14
ARL6IP4.1	2.72495152954359e-07	0.207908356238788	0.605	0.514	0.00384872154032737	AD	ARL6IP4
ZNF292.1	2.74794753639921e-07	0.245084578183154	0.328	0.226	0.00388120110041024	AD	ZNF292
PRNP.1	2.76452800900287e-07	-0.363246289868562	0.196	0.308	0.00390461935991565	AD	PRNP
CD109.1	2.76458500282969e-07	0.293092262205525	0.315	0.194	0.00390469985799665	AD	CD109
PCM1.1	2.8302095670151e-07	0.244068005641895	0.343	0.243	0.00399738799245213	AD	PCM1
SNX2.1	3.02365077590968e-07	0.225336697951992	0.352	0.212	0.00427060435589483	AD	SNX2
AUTS2.1	3.03748351999865e-07	0.384773708755279	0.249	0.067	0.00429014172364609	AD	AUTS2
PSMA2.1	3.06288806100918e-07	0.203604118243845	0.507	0.387	0.00432602309736937	AD	PSMA2
SMC1A.1	3.0780767725579e-07	0.2680552480933	0.359	0.288	0.00434747563356078	AD	SMC1A
LOC101929486.1	3.19891754408611e-07	0.190738170191664	0.534	0.444	0.00451815113926723	AD	LOC101929486
VDAC2.1	3.30188698824351e-07	-0.259759273800933	0.529	0.612	0.00466358518219513	AD	VDAC2
PAQR8.1	3.33627889542185e-07	0.405071282247231	0.242	0.045	0.00471216031189382	AD	PAQR8
BPTF.1	3.36615163184851e-07	0.225895452549784	0.498	0.41	0.00475435256482284	AD	BPTF
ADAM8.1	3.37013389847743e-07	-0.302727460994293	0.331	0.421	0.00475997711820952	AD	ADAM8
RANGAP1.1	3.39171067051265e-07	-0.288591956008645	0.212	0.358	0.00479045215103207	AD	RANGAP1
SHFM1.1	3.40832381181111e-07	0.19835719542109	0.428	0.32	0.00481391655180202	AD	SHFM1
NIP7.1	3.47298097012535e-07	-0.34594731153907	0.129	0.313	0.00490523832220505	AD	NIP7
MRPS6.1	3.7384061675683e-07	-0.314310008195558	0.147	0.337	0.00528012487107346	AD	MRPS6
FAM111A.1	3.90807533005023e-07	0.408689406806646	0.241	0.09	0.00551976559616295	AD	FAM111A
ITGB2.1	3.91157516719394e-07	0.240928372773876	0.636	0.604	0.00552470876614472	AD	ITGB2
UTP6.1	3.99688181695579e-07	0.247366975393933	0.304	0.179	0.00564519587826836	AD	UTP6
PGLS.1	4.03924943936888e-07	0.219054135911226	0.336	0.225	0.00570503590816461	AD	PGLS
NGRN.1	4.04110897310619e-07	-0.313940835505181	0.193	0.344	0.00570766231361519	AD	NGRN
SLC26A2.1	4.40834811835323e-07	0.278924736730343	0.286	0.132	0.0062263508823621	AD	SLC26A2
DNAJB9.1	4.41295107983989e-07	-0.389042290745899	0.135	0.287	0.00623285210516587	AD	DNAJB9
CTAGE5.1	4.47924686148385e-07	0.267304843212022	0.283	0.142	0.00632648826715979	AD	CTAGE5
IL6R.1	4.55089983120791e-07	0.223646938842358	0.451	0.319	0.00642769092159805	AD	IL6R
KCNMB1.1	5.12484118906948e-07	0.350638417889167	0.256	0.089	0.00723832569544174	AD	KCNMB1
NIFK.1	5.19577919006111e-07	-0.330148601692331	0.162	0.315	0.00733851852804231	AD	NIFK
LRMP.1	5.28765129448898e-07	0.357605856817646	0.254	0.065	0.00746827868833623	AD	LRMP
UQCRQ.1	5.38497080662865e-07	0.208241261014661	0.582	0.529	0.0076057327672823	AD	UQCRQ
CCDC144B.1	5.45122642966315e-07	0.193365797954384	0.476	0.411	0.00769931220925624	AD	CCDC144B
PDCD6IP.1	5.4889548148435e-07	0.223041552974346	0.403	0.315	0.00775259978048496	AD	PDCD6IP
ARPIN.1	5.7813377953077e-07	0.220495884924392	0.325	0.204	0.00816556150209259	AD	ARPIN
ADRBK2.1	5.80238074612111e-07	0.218209481204368	0.516	0.397	0.00819528256582146	AD	ADRBK2
MAFB.1	5.82009113419359e-07	0.290808157892857	0.311	0.162	0.00822029671793503	AD	MAFB
AHRR.1	5.86261161143046e-07	0.332440971397755	0.261	0.072	0.00828035263998438	AD	AHRR
VPS36.1	5.98454024035806e-07	0.281023778351674	0.276	0.134	0.00845256463548172	AD	VPS36
TNFAIP8.1	6.14506712351102e-07	-0.32484531973256	0.265	0.324	0.00867929280524696	AD	TNFAIP8
SAP18.1	6.24438792203317e-07	-0.247769680309571	0.598	0.69	0.00881957350107965	AD	SAP18
PRDX5.1	6.27926979016369e-07	0.202022074077531	0.414	0.311	0.0088688406516272	AD	PRDX5
NDUFA2.1	6.30658972974154e-07	0.210319589035873	0.334	0.241	0.00890742733428696	AD	NDUFA2
BLOC1S1.1	6.39949776370076e-07	0.202050651384865	0.53	0.432	0.00903865064145095	AD	BLOC1S1
P2RY13.1	6.4005959498018e-07	0.431941586629491	0.226	0.056	0.00904020171950006	AD	P2RY13
PCBD1.1	6.46221980149749e-07	-0.283689290599671	0.226	0.372	0.00912723924763506	AD	PCBD1
GPR65.1	6.4943853382879e-07	-0.4199668639408	0.098	0.25	0.00917266985179783	AD	GPR65
PTDSS1.1	6.59097816107757e-07	0.242379521067917	0.474	0.35	0.00930909755470596	AD	PTDSS1
FBL.1	6.62538768417756e-07	-0.228974922301893	0.538	0.654	0.00935769756513238	AD	FBL
RPL7A.1	6.64463253941444e-07	-0.191801047694379	0.964	0.989	0.00938487899866895	AD	RPL7A
TUBB6.1	6.70670874391722e-07	0.224489362172028	0.456	0.365	0.00947255542990868	AD	TUBB6
G0S2.1	6.73206699716153e-07	-0.624698794166786	0.138	0.264	0.00950837142679094	AD	G0S2
CMPK1.1	6.93937505641658e-07	0.201934339425877	0.573	0.521	0.00980117332968278	AD	CMPK1
SNX5.1	6.95634940269319e-07	0.265923660040065	0.298	0.17	0.00982514789636386	AD	SNX5
TGFBR2.1	7.26478865319329e-07	0.264989120337796	0.291	0.149	0.0102607874937702	AD	TGFBR2
CCDC18.1	7.31211632569658e-07	0.336509205910816	0.248	0.103	0.0103276330984139	AD	CCDC18
COX7C.1	7.43651246389721e-07	0.180561032012859	0.793	0.775	0.0105033302040084	AD	COX7C
NDUFA1.1	7.51098926850059e-07	0.199756146935711	0.583	0.547	0.0106085212428302	AD	NDUFA1
CHD2.1	7.54994380705581e-07	-0.295520360962668	0.404	0.51	0.0106635406330856	AD	CHD2
DNAJC15.1	7.57454119068507e-07	0.207381208802324	0.407	0.316	0.0106982819777236	AD	DNAJC15
VDR.1	7.88286767289459e-07	0.224274318069443	0.393	0.278	0.0111337623011963	AD	VDR
ACOT9.1	8.07581027518663e-07	0.235216461694031	0.297	0.179	0.0114062744326736	AD	ACOT9
DENND5A.1	8.1069131735606e-07	0.25598160046116	0.286	0.156	0.011450204166337	AD	DENND5A
RBM38.1	8.11222981514567e-07	-0.457638336814246	0.058	0.254	0.0114577133909117	AD	RBM38
THRAP3.1	8.13276606569407e-07	0.204657224056666	0.463	0.409	0.0114867187911863	AD	THRAP3
YTHDF3.1	8.32328540442406e-07	-0.294575763524384	0.254	0.368	0.0117558083052085	AD	YTHDF3
MAN2A2.1	8.46712280716795e-07	0.239911076379771	0.307	0.173	0.011958964252844	AD	MAN2A2
GDE1.1	8.77823096808696e-07	0.236808110974509	0.309	0.189	0.012398373419326	AD	GDE1
SMAP1.1	8.79873273858048e-07	0.233406863723168	0.307	0.195	0.0124273301199711	AD	SMAP1
RPN2.1	9.33518340758769e-07	0.206599214459214	0.517	0.438	0.0131850130448769	AD	RPN2
RPS16.1	9.44522714713058e-07	-0.199360864625189	0.984	0.99	0.0133404388226072	AD	RPS16
RPA2.1	9.56120500900086e-07	0.217923685162143	0.346	0.25	0.0135042459547128	AD	RPA2
EMD.1	9.64805631678073e-07	-0.253710229128128	0.275	0.408	0.0136269147418211	AD	EMD
RPL14.1	9.71413108616705e-07	-0.180676754681737	0.965	0.973	0.0137202387461023	AD	RPL14
ATF6.1	9.88226268524535e-07	-0.261670225787655	0.274	0.397	0.0139577078166405	AD	ATF6
SHISA5.1	1.01433107539943e-06	0.245257730952519	0.31	0.192	0.0143264121089415	AD	SHISA5
HEBP2.1	1.0349850132302e-06	0.203407674505	0.343	0.215	0.0146181283268634	AD	HEBP2
CD52.1	1.03790476315401e-06	0.216117670509499	0.69	0.716	0.0146593668747873	AD	CD52
STK38.1	1.06911482654917e-06	0.247471923687657	0.293	0.151	0.0151001778101804	AD	STK38
LIX1L.1	1.07154650361067e-06	0.227162910503334	0.326	0.198	0.0151345228169971	AD	LIX1L
ROCK1.1	1.09649853109307e-06	0.201244079430091	0.59	0.509	0.0154869452531585	AD	ROCK1
SWAP70.1	1.10969562157477e-06	-0.295197729272841	0.435	0.486	0.0156733409591221	AD	SWAP70
ZDHHC12.1	1.13588333555182e-06	0.288884017504466	0.266	0.103	0.016043216231334	AD	ZDHHC12
FIS1.1	1.14751029170307e-06	0.205674177953244	0.343	0.247	0.0162074353600142	AD	FIS1
ZNF33A.1	1.15212370217868e-06	0.228674122295114	0.36	0.253	0.0162725951695717	AD	ZNF33A
RAB1B.1	1.16688711836686e-06	0.194566202329282	0.591	0.529	0.0164811136598136	AD	RAB1B
CMAS.1	1.25623572656078e-06	0.260008645736821	0.286	0.148	0.0177430734019445	AD	CMAS
WFDC21P.1	1.27962465474262e-06	0.390074857000542	0.35	0.288	0.0180734186235848	AD	WFDC21P
PIM2.1	1.30571349861117e-06	-0.303948129583471	0.186	0.321	0.0184418974543842	AD	PIM2
CD9.1	1.34122639102399e-06	0.217438772229811	0.605	0.541	0.0189434815468229	AD	CD9
TRIM26.1	1.34353956845491e-06	-0.280375605442856	0.303	0.394	0.0189761528648571	AD	TRIM26
CLIP1.1	1.34560353472739e-06	0.217297125784681	0.341	0.214	0.0190053043244897	AD	CLIP1
NEDD8.1	1.36477744896617e-06	0.182889692984323	0.477	0.374	0.0192761166891981	AD	NEDD8
ATRAID.1	1.36698433732211e-06	0.219697593258383	0.314	0.198	0.0193072867803375	AD	ATRAID
UBALD2.1	1.38129125132668e-06	0.296412577885426	0.28	0.16	0.019509357633738	AD	UBALD2
ZNHIT1.1	1.42806730090959e-06	0.184070492097513	0.386	0.293	0.0201700225580471	AD	ZNHIT1
ADSL.1	1.45366457560119e-06	0.201301398761238	0.347	0.27	0.0205315584657912	AD	ADSL
DPP8.1	1.49125859589212e-06	0.214347307521895	0.35	0.253	0.0210625364083804	AD	DPP8
TOX4.1	1.50278142586985e-06	-0.2812829864868	0.232	0.369	0.0212252848589858	AD	TOX4
GNPDA1.1	1.51508877527829e-06	0.239519710801794	0.341	0.236	0.0213991138620305	AD	GNPDA1
STK17B.1	1.52689920084683e-06	0.239003118426307	0.772	0.775	0.0215659243127607	AD	STK17B
SMDT1.1	1.58085561363561e-06	0.205692948722434	0.395	0.294	0.0223280046869894	AD	SMDT1
APRT.1	1.61439662169702e-06	0.191788025025656	0.449	0.358	0.0228017378848487	AD	APRT
C3orf58.1	1.63568903562792e-06	0.266798669941484	0.279	0.138	0.0231024719392088	AD	C3orf58
MAP4.1	1.65441000119694e-06	0.198730709425382	0.535	0.446	0.0233668868569055	AD	MAP4
UBE2N.1	1.66181766421378e-06	-0.240130467052	0.334	0.448	0.0234715126893554	AD	UBE2N
FAM208A.1	1.67487641038158e-06	0.258342710509072	0.276	0.155	0.0236559544202295	AD	FAM208A
XRN2.1	1.70476051810735e-06	0.20689132779626	0.443	0.371	0.0240780375577482	AD	XRN2
MTCH2.1	1.75019624594487e-06	0.22813772993196	0.314	0.189	0.0247197717777254	AD	MTCH2
MRPL57.1	1.81642950991277e-06	0.210659069428553	0.337	0.204	0.025655250398008	AD	MRPL57
PLEKHO1.1	1.83457614198048e-06	0.20093434656215	0.538	0.458	0.0259115534293324	AD	PLEKHO1
VAMP2.1	1.93997533925556e-06	0.194697364919757	0.513	0.414	0.0274002116916455	AD	VAMP2
ZC3HAV1.1	2.01195010598225e-06	-0.325127769483692	0.497	0.504	0.0284167832968934	AD	ZC3HAV1
ADAR.1	2.01563665034395e-06	0.211242879623086	0.479	0.375	0.028468852049458	AD	ADAR
CEBPZ.1	2.02277558740558e-06	-0.30315771793968	0.225	0.339	0.0285696823965164	AD	CEBPZ
HAUS4.1	2.03960201101999e-06	0.210253560989286	0.34	0.238	0.0288073388036463	AD	HAUS4
CDIPT.1	2.06285298331169e-06	0.253621096115992	0.282	0.144	0.0291357355362944	AD	CDIPT
LMAN2.1	2.1695723243566e-06	0.190069179193983	0.395	0.284	0.0306430395092126	AD	LMAN2
TOP2A.1	2.1782837050096e-06	0.955895782187964	0.147	0.043	0.0307660790495556	AD	TOP2A
BCAT1.1	2.19942504532305e-06	-0.355578349494747	0.442	0.505	0.0310646793401428	AD	BCAT1
RAB11FIP1.1	2.21975384630268e-06	0.221150324797485	0.372	0.255	0.0313518033251791	AD	RAB11FIP1
GABARAPL2.1	2.2850671945235e-06	-0.288418037168321	0.527	0.659	0.03227428905545	AD	GABARAPL2
SNX1.1	2.2876805143249e-06	0.201128500978018	0.367	0.239	0.0323111995843249	AD	SNX1
WIPF1.1	2.40826380612335e-06	0.340593761621818	0.244	0.067	0.0340143179976862	AD	WIPF1
ACAP1.1	2.46104865791996e-06	0.220014936451558	0.307	0.21	0.0347598512444615	AD	ACAP1
PSMA1.1	2.51111478799403e-06	0.192958276277578	0.556	0.491	0.0354669852656276	AD	PSMA1
ANKH.1	2.5363922073175e-06	0.268572077136489	0.273	0.138	0.0358240035361524	AD	ANKH
ANXA7.1	2.61766782005863e-06	0.19529172160074	0.382	0.283	0.0369719402905081	AD	ANXA7
SSNA1.1	2.6235266616687e-06	0.222781550142823	0.3	0.181	0.0370546905694087	AD	SSNA1
DLGAP4.1	2.64433734467316e-06	-0.271291881595212	0.343	0.435	0.0373486206561638	AD	DLGAP4
TCF25.1	2.65248613271904e-06	0.181913351981378	0.494	0.394	0.0374637141385237	AD	TCF25
VSIG10.1	2.73706712361639e-06	0.366890130437115	0.241	0.045	0.0386583360539579	AD	VSIG10
KDELR1.1	2.76215851580802e-06	0.181899366347641	0.445	0.369	0.0390127268772724	AD	KDELR1
HPS5.1	2.80442404143223e-06	0.213489921117555	0.39	0.283	0.0396096851611888	AD	HPS5
PGM2L1.1	2.9665223981791e-06	0.234409678797713	0.401	0.288	0.0418991623518816	AD	PGM2L1
COL8A2.1	3.00604933190994e-06	0.270243939598431	0.255	0.115	0.0424574407638959	AD	COL8A2
LOC101928118.1	3.20959355555044e-06	0.210242794447689	0.301	0.201	0.0453322993785944	AD	LOC101928118
H2AFV.1	3.28776837912324e-06	0.233085436793413	0.62	0.58	0.0464364405867367	AD	H2AFV
FAM65A.1	3.41825239363858e-06	0.207659046432023	0.307	0.197	0.0482793968077513	AD	FAM65A
TAOK1.1	3.44288215053118e-06	0.21135594334505	0.445	0.377	0.0486272674941024	AD	TAOK1
EIF3H.1	3.55540069830878e-06	-0.211384079649263	0.756	0.819	0.0502164794629132	AD	EIF3H
LOC100131257.1	3.55938107952868e-06	0.155898072980846	0.732	0.698	0.0502726983672631	AD	LOC100131257
SKAP2.1	3.63295782084003e-06	0.189100641168941	0.476	0.364	0.0513118962615446	AD	SKAP2
NUSAP1.1	3.64682379403457e-06	0.542447727950282	0.179	0.082	0.0515077392669442	AD	NUSAP1
CBX5.1	3.68473696564338e-06	0.217711192192873	0.46	0.379	0.0520432249027471	AD	CBX5
PRKAG1.1	3.73482447126491e-06	0.221882003839212	0.311	0.178	0.0527506608321456	AD	PRKAG1
NUS1.1	3.73604775259416e-06	-0.258991024652959	0.249	0.36	0.0527679384576399	AD	NUS1
EEA1.1	3.7573826761826e-06	0.245231708957532	0.281	0.151	0.053069272918403	AD	EEA1
SLC7A5.1	3.78266841325604e-06	-0.345638887597098	0.136	0.282	0.0534264086688283	AD	SLC7A5
FEZ2.1	3.88428642274467e-06	0.265822223205413	0.265	0.114	0.0548616614348457	AD	FEZ2
UBB.1	3.97605829152725e-06	-0.296992179999908	0.952	0.938	0.0561578473095309	AD	UBB
IER3.1	3.98520331670076e-06	-0.450698100601294	0.358	0.314	0.0562870116450816	AD	IER3
MRPL51.1	4.01886250036026e-06	0.198303219068726	0.364	0.255	0.0567624139550882	AD	MRPL51
HDGF.1	4.09918677803828e-06	-0.260893022417936	0.619	0.64	0.0578969140530126	AD	HDGF
MX1.1	4.11741605573754e-06	0.54496015047986	0.184	0.039	0.058154384371237	AD	MX1
IFI6.1	4.12626434947321e-06	0.672995667712576	0.167	0.006	0.0582793576719597	AD	IFI6
COPE.1	4.16038556776211e-06	0.183023215960815	0.605	0.538	0.058761285759072	AD	COPE
MAT2B.1	4.16799056719397e-06	0.220905489959381	0.315	0.195	0.0588686987710477	AD	MAT2B
PDLIM2.1	4.25536924646139e-06	0.289077987182411	0.254	0.11	0.0601028352370207	AD	PDLIM2
AHCY.1	4.39577966885531e-06	0.212914334420111	0.328	0.216	0.0620859920429124	AD	AHCY
RNF130.1	4.39962423046312e-06	0.214316538364079	0.303	0.198	0.0621402926310611	AD	RNF130
BANF1.1	4.50418575998409e-06	0.19265038008719	0.561	0.518	0.0636171196740153	AD	BANF1
WSB1.1	4.646966467153e-06	0.243649829636059	0.507	0.405	0.0656337543820689	AD	WSB1
DDX5.1	4.70550645428001e-06	-0.260751006157572	0.776	0.84	0.0664605731602509	AD	DDX5
ATP5J.1	4.72069446213225e-06	0.164572527574567	0.679	0.65	0.0666750885831559	AD	ATP5J
TMEM106B.1	4.72376909384679e-06	0.214421710227868	0.368	0.276	0.066718514681492	AD	TMEM106B
SERPINB1.1	4.75364682914375e-06	0.315591632135932	0.265	0.106	0.0671405078148263	AD	SERPINB1
IST1.1	4.81172756539902e-06	-0.252088260448004	0.244	0.368	0.0679608401336958	AD	IST1
SETX.1	4.83200554859794e-06	0.190723978329452	0.425	0.346	0.0682472463683973	AD	SETX
DPP9.1	4.85975074778614e-06	0.182025768316876	0.431	0.333	0.0686391195617314	AD	DPP9
HNRNPAB.1	4.87483523106489e-06	-0.25721707923848	0.469	0.568	0.0688521728035605	AD	HNRNPAB
RSU1.1	5.05300900755488e-06	0.186388758017942	0.514	0.409	0.0713686992227051	AD	RSU1
TNPO1.1	5.11338537911323e-06	0.231125541248319	0.337	0.215	0.0722214550945952	AD	TNPO1
CDC123.1	5.16015292967412e-06	0.20080059627487	0.445	0.365	0.0728819999787172	AD	CDC123
GOLIM4.1	5.18018898118746e-06	0.223894837552301	0.302	0.182	0.0731649891702917	AD	GOLIM4
TCFL5.1	5.19307613547674e-06	-0.493890531594147	0.055	0.226	0.0733470073374735	AD	TCFL5
DNAJC2.1	5.22034844028308e-06	-0.261234271415244	0.277	0.386	0.0737322013705582	AD	DNAJC2
RAB11FIP4.1	5.22333609801414e-06	0.227333162606718	0.274	0.148	0.0737743990483518	AD	RAB11FIP4
SNX20.1	5.31428312313929e-06	0.221600757044547	0.361	0.25	0.0750589348312193	AD	SNX20
TRAM1.1	5.34659531132623e-06	0.181384116817376	0.388	0.325	0.0755153121771717	AD	TRAM1
LRRC59.1	5.37055748270188e-06	-0.264825811197367	0.233	0.352	0.0758537538856813	AD	LRRC59
GABARAP.1	5.44544018633313e-06	0.138979092056708	0.875	0.869	0.0769113971917692	AD	GABARAP
SORBS3.1	5.47125290729393e-06	0.240505096985751	0.269	0.167	0.0772759760626194	AD	SORBS3
HIST1H2BK.1	5.63015730163656e-06	-0.312525233797715	0.291	0.435	0.0795203417283148	AD	HIST1H2BK
ATF7IP.1	5.81772254147552e-06	0.22511192269004	0.312	0.193	0.0821695131758002	AD	ATF7IP
AKT1.1	5.88042664284294e-06	0.199583036546745	0.312	0.22	0.0830551459035136	AD	AKT1
TCEA1.1	5.89336557339307e-06	0.209174541644145	0.408	0.328	0.0832378953586038	AD	TCEA1
RRN3.1	5.94093820081031e-06	-0.311385820447745	0.142	0.308	0.0839098111482448	AD	RRN3
ACTR1A.1	5.95140820941514e-06	0.18565187452143	0.404	0.324	0.0840576895497795	AD	ACTR1A
POU2F1.1	6.27807017151906e-06	0.222147710108503	0.322	0.208	0.0886714631025352	AD	POU2F1
IGF2R.1	6.30701197433723e-06	0.225349686837898	0.29	0.179	0.0890802371255391	AD	IGF2R
KCNQ1.1	6.37928085315465e-06	0.226422298372601	0.279	0.144	0.0901009627699562	AD	KCNQ1
DCAF12.1	6.73355514652037e-06	0.311027868829139	0.241	0.088	0.0951047328894537	AD	DCAF12
SH3BP1.1	6.78852637475126e-06	0.222258173437883	0.289	0.153	0.0958811465169868	AD	SH3BP1
ACTG1.1	6.84174096623696e-06	0.0964065821046747	0.991	0.98	0.0966327494071308	AD	ACTG1
CYSLTR1.1	6.86868952672855e-06	0.316427450491065	0.234	0.079	0.0970133708755141	AD	CYSLTR1
TM6SF1.1	6.89153735925557e-06	0.245972022277019	0.267	0.154	0.0973360736621257	AD	TM6SF1
GPR68.1	6.90104606694486e-06	0.314150424231927	0.247	0.066	0.0974703746495292	AD	GPR68
RBX1.1	6.97831041425112e-06	0.172586801165827	0.547	0.444	0.0985616562908828	AD	RBX1
CAPZA1.1	6.97993326446293e-06	0.181466409262606	0.767	0.708	0.0985845774272744	AD	CAPZA1
AP3B1.1	7.17052168143533e-06	0.215626859748468	0.347	0.232	0.101276448228593	AD	AP3B1
BRD2.1	7.21272355683764e-06	0.19217780828944	0.663	0.608	0.101872507516775	AD	BRD2
CALR.1	7.27715401564499e-06	-0.239524790060879	0.682	0.758	0.10278252331697	AD	CALR
NET1.1	7.48836028316576e-06	0.307281318922961	0.235	0.121	0.105765600639433	AD	NET1
LARP7.1	7.56792447091115e-06	0.209663383014444	0.339	0.22	0.106889365227149	AD	LARP7
SUPT6H.1	7.59228926742629e-06	-0.223233397775819	0.343	0.463	0.107233493613129	AD	SUPT6H
DDIT4.1	7.64751651616286e-06	0.407337962070902	0.21	0.057	0.108013523274284	AD	DDIT4
LSP1.1	7.65841678661806e-06	0.160699488800358	0.668	0.625	0.108167478694193	AD	LSP1
CDK2AP2.1	7.82124359757091e-06	0.209427716303548	0.474	0.394	0.110467244572092	AD	CDK2AP2
RYBP.1	7.87781432493248e-06	0.200301309731041	0.458	0.389	0.111266249525346	AD	RYBP
PSTPIP2.1	7.92485121451506e-06	0.16928508347179	0.444	0.335	0.111930598553811	AD	PSTPIP2
ABCF1.1	7.99588332263725e-06	-0.24913815804436	0.282	0.385	0.112933856048928	AD	ABCF1
RPL22.1	8.05888755611248e-06	-0.177826715838318	0.897	0.941	0.113823727842533	AD	RPL22
RARA.1	8.17232727149069e-06	0.185961964805458	0.389	0.275	0.115425950382535	AD	RARA
COPS2.1	8.36620673620327e-06	-0.25668643975131	0.256	0.374	0.118164303942135	AD	COPS2
TIAM1.1	8.44857613739161e-06	-0.32361086784077	0.183	0.287	0.119327689364519	AD	TIAM1
FAR1.1	8.79154893997922e-06	0.195717456121942	0.367	0.283	0.124171837228266	AD	FAR1
JMJD6.1	8.79373718545935e-06	-0.235891011771969	0.296	0.416	0.124202744007428	AD	JMJD6
LIMS2.1	8.85858079307707e-06	0.197836949848935	0.497	0.414	0.125118595121421	AD	LIMS2
PAPSS2.1	9.13175606411861e-06	-0.300141786156969	0.287	0.381	0.128976922649611	AD	PAPSS2
KDM5B.1	9.19475415807726e-06	0.214211358832746	0.307	0.195	0.129866707728683	AD	KDM5B
OTUD4.1	9.20039051516576e-06	-0.293182275338383	0.204	0.327	0.129946315636201	AD	OTUD4
LSM3.1	9.27819046910364e-06	0.176394242296906	0.386	0.302	0.13104516218562	AD	LSM3
NREP.1	9.36793330680653e-06	0.363681554817873	0.23	0.049	0.132312690025335	AD	NREP
IQGAP2.1	9.3722715900314e-06	0.29337031028131	0.235	0.087	0.132373963937604	AD	IQGAP2
FAM134A.1	9.63767476652022e-06	0.230213387529135	0.284	0.128	0.136122518402332	AD	FAM134A
ARHGAP1.1	9.78266624860135e-06	0.278293509642987	0.247	0.092	0.138170378095245	AD	ARHGAP1
RAB11B.1	9.89693887638926e-06	0.186963870410277	0.393	0.282	0.139784364690122	AD	RAB11B
NARF.1	9.99217679659958e-06	0.239675302190904	0.266	0.136	0.141129505075173	AD	NARF
ITM2C.1	1.00300520305682e-05	0.265486551511828	0.493	0.427	0.141664454879745	AD	ITM2C
BABAM1.1	1.01289517280856e-05	0.198931375157908	0.319	0.203	0.143061314207482	AD	BABAM1
LEPROT.1	1.02536502935211e-05	0.251823856423014	0.262	0.131	0.144822556745692	AD	LEPROT
COPB1.1	1.03573598853017e-05	0.188638694776446	0.41	0.316	0.146287351020001	AD	COPB1
PARP14.1	1.04099955545275e-05	0.269169192005895	0.241	0.131	0.147030777212146	AD	PARP14
RPL18A.1	1.04666420433051e-05	-0.191364162435282	0.985	0.98	0.147830852219641	AD	RPL18A
EEF1D.1	1.05024113452802e-05	-0.197944466635886	0.721	0.792	0.148336057840738	AD	EEF1D
SKA2.1	1.07964964716663e-05	0.364042968783584	0.232	0.066	0.152489716165814	AD	SKA2
OSBPL3.1	1.08194871873417e-05	0.284694633855721	0.245	0.099	0.152814437034014	AD	OSBPL3
SLC2A1.1	1.09418570896547e-05	0.258981533244054	0.284	0.177	0.154542789534283	AD	SLC2A1
NDUFV2.1	1.13347857296178e-05	0.189718870806941	0.479	0.4	0.160092513645122	AD	NDUFV2
FXYD5.1	1.14804756722098e-05	-0.223071850825212	0.467	0.569	0.162150238394291	AD	FXYD5
EVI2A.1	1.1622137250194e-05	0.220794878614286	0.347	0.25	0.16415106652174	AD	EVI2A
PSMB2.1	1.17518755544476e-05	0.172186944154979	0.431	0.37	0.165983490331017	AD	PSMB2
HLX.1	1.18943725071604e-05	0.23492957910086	0.309	0.17	0.167996117291134	AD	HLX
UPF2.1	1.20371707128572e-05	0.187901590901944	0.457	0.341	0.170012999148395	AD	UPF2
IER5.1	1.21071685498284e-05	0.164859913610517	0.896	0.946	0.171001648597777	AD	IER5
UFM1.1	1.21855931343982e-05	-0.243186181635999	0.26	0.385	0.172109317430241	AD	UFM1
CALM3.1	1.29568840586791e-05	0.20010800693869	0.549	0.469	0.183003030444783	AD	CALM3
RPLP1.1	1.30545335856425e-05	-0.175816645657033	0.98	0.995	0.184382232363614	AD	RPLP1
CD55.1	1.33145426090546e-05	-0.255828049440111	0.367	0.435	0.188054599810288	AD	CD55
PDS5A.1	1.44491658000476e-05	0.180552361621438	0.368	0.284	0.204080017759872	AD	PDS5A
PLCG2.1	1.44619334668586e-05	0.195920209975257	0.344	0.226	0.20426034828591	AD	PLCG2
AGAP3.1	1.47332266308876e-05	-0.273100811040094	0.166	0.306	0.208092092934656	AD	AGAP3
SLC18A2.1	1.50612043462793e-05	-0.308122295362332	0.592	0.74	0.212724450186849	AD	SLC18A2
RFTN1.1	1.58212455338056e-05	-0.336759981698797	0.267	0.352	0.22345927191947	AD	RFTN1
HIPK3.1	1.62356975505497e-05	0.189513273542219	0.364	0.286	0.229312992203964	AD	HIPK3
TMEM258.1	1.63518385218555e-05	0.168975061373021	0.427	0.368	0.230953367282688	AD	TMEM258
OCIAD1.1	1.6595092168936e-05	0.16717680872448	0.425	0.309	0.234389081794052	AD	OCIAD1
TJP1.1	1.67656686508471e-05	0.229135817175707	0.272	0.181	0.236798304024564	AD	TJP1
MAP7D1.1	1.70081287737469e-05	0.170724305063371	0.497	0.398	0.240222810800401	AD	MAP7D1
COX5A.1	1.73776870961178e-05	0.185571027868826	0.634	0.63	0.245442452545567	AD	COX5A
TTC37.1	1.75609797333841e-05	0.250921599162097	0.252	0.139	0.248031277754317	AD	TTC37
CD44.1	1.75751726951812e-05	-0.287599236264846	0.868	0.905	0.24823173914674	AD	CD44
C8orf59.1	1.75802585453241e-05	0.155816243399824	0.383	0.31	0.248303571694157	AD	C8orf59
LOC100996255.1	1.77560395042268e-05	0.276547420976107	0.242	0.083	0.2507863019577	AD	LOC100996255
MRPS34.1	1.81843937826316e-05	0.189985627189435	0.297	0.186	0.256836377785889	AD	MRPS34
KIAA1549L.1	1.84902287942587e-05	0.228184059146211	0.27	0.167	0.261155991490109	AD	KIAA1549L
HNRNPK.1	1.85303978154967e-05	-0.215675376093076	0.839	0.879	0.261723338746076	AD	HNRNPK
DENND4C.1	1.92634990083862e-05	0.219599206444767	0.273	0.151	0.272077659994446	AD	DENND4C
NME4.1	1.97417530404726e-05	0.188996051818466	0.507	0.437	0.278832519943635	AD	NME4
KCNQ1OT1.1	2.0388545771365e-05	0.100006583381409	0.894	0.866	0.287967820474759	AD	KCNQ1OT1
ATP1B1.1	2.04398901027048e-05	-0.324537460277693	0.272	0.393	0.288693007810603	AD	ATP1B1
NOP56.1	2.05593929100175e-05	-0.272583314158516	0.407	0.457	0.290380865461087	AD	NOP56
ARID4A.1	2.06467241584641e-05	0.186642396387246	0.476	0.391	0.291614332014147	AD	ARID4A
SH3BP2.1	2.0652096864869e-05	0.210641715682022	0.281	0.153	0.291690216119409	AD	SH3BP2
BTBD1.1	2.08252383830483e-05	0.190238063831711	0.3	0.226	0.294135666922174	AD	BTBD1
TRIM22.1	2.09506709024394e-05	0.297396531382204	0.24	0.082	0.295907275826053	AD	TRIM22
ARF5.1	2.12258975360367e-05	0.153661430907009	0.527	0.459	0.299794576798983	AD	ARF5
ANKRD13A.1	2.12701356411903e-05	0.232727541707501	0.265	0.131	0.300419395796172	AD	ANKRD13A
STK32C.1	2.12925113187809e-05	0.2601415505042	0.252	0.1	0.300735429866462	AD	STK32C
PNISR.1	2.14295008720088e-05	0.180547134179498	0.636	0.626	0.302670270316252	AD	PNISR
N4BP1.1	2.1468457367821e-05	-0.270272500483609	0.321	0.402	0.303220491863104	AD	N4BP1
C6orf62.1	2.18387764636469e-05	0.174200013351666	0.5	0.427	0.308450878772548	AD	C6orf62
FHL3.1	2.19891028335729e-05	0.225015880524883	0.259	0.138	0.310574088421383	AD	FHL3
ACBD6.1	2.20037163636588e-05	0.203739714434556	0.297	0.173	0.310780489920317	AD	ACBD6
MLLT4.1	2.20850403090636e-05	0.195920209975257	0.309	0.199	0.311929109325215	AD	MLLT4
MEF2A.1	2.21461943309495e-05	0.179543004003909	0.376	0.306	0.31279284873033	AD	MEF2A
IDH1.1	2.21494592357214e-05	-0.314264045978528	0.251	0.263	0.312838962245329	AD	IDH1
FGD5-AS1.1	2.21925973136111e-05	0.218663148474737	0.27	0.168	0.313448244457444	AD	FGD5-AS1
DOCK11.1	2.2385837003205e-05	0.284273499502489	0.238	0.099	0.316177561833268	AD	DOCK11
HSD17B11.1	2.24999877512678e-05	0.208577425085195	0.326	0.245	0.317789826998907	AD	HSD17B11
MCM4.1	2.27894723741667e-05	0.303283873653194	0.233	0.093	0.321878507812731	AD	MCM4
ERAP2.1	2.31364868286683e-05	0.279637613351326	0.246	0.128	0.326779739968111	AD	ERAP2
MAPKAPK3.1	2.31880972474665e-05	0.249569412189625	0.252	0.117	0.327508685523217	AD	MAPKAPK3
CCNY.1	2.34349971674641e-05	0.213079529087986	0.277	0.161	0.330995899993263	AD	CCNY
DAP.1	2.34735421799825e-05	0.182436980611635	0.317	0.236	0.331540309750073	AD	DAP
VAMP3.1	2.35522493797166e-05	0.17192089068048	0.393	0.311	0.332651970239118	AD	VAMP3
DEPTOR.1	2.4043318167931e-05	0.279796255586162	0.239	0.092	0.339587825803857	AD	DEPTOR
THOC2.1	2.40905480225759e-05	0.169023317012405	0.369	0.276	0.340254900270862	AD	THOC2
TIMM8B.1	2.41353014991147e-05	0.179072319810363	0.331	0.236	0.340886998373495	AD	TIMM8B
UBE2E1.1	2.50687406603338e-05	-0.211709062580175	0.627	0.683	0.354070893086554	AD	UBE2E1
SUZ12.1	2.5169540678879e-05	0.205340150790763	0.43	0.379	0.355494592548487	AD	SUZ12
MARK2.1	2.56151680300928e-05	0.182864057149811	0.304	0.21	0.36178863325703	AD	MARK2
FAM120A.1	2.56262511692328e-05	0.163332914796243	0.549	0.469	0.361945171514244	AD	FAM120A
C4orf3.1	2.57463405660498e-05	0.163955870339178	0.438	0.365	0.363641314154887	AD	C4orf3
DDX42.1	2.60816052208947e-05	0.192676635367854	0.307	0.186	0.368376592139917	AD	DDX42
DDX46.1	2.61554006564082e-05	0.189715781686261	0.5	0.42	0.36941887887111	AD	DDX46
CYTIP.1	2.63570075259728e-05	0.227199806794061	0.503	0.405	0.372266374296839	AD	CYTIP
RBMS1.1	2.6622071856552e-05	0.2573207546394	0.246	0.101	0.37601014290194	AD	RBMS1
CERS2.1	2.70866035977301e-05	0.171016528153033	0.333	0.245	0.38257118921434	AD	CERS2
KLHL36.1	2.76376096293087e-05	0.195442575459757	0.294	0.171	0.390353598404357	AD	KLHL36
CCNG2.1	2.76856403983073e-05	0.359800774676493	0.213	0.06	0.391031984985692	AD	CCNG2
DOCK4.1	2.77381359516586e-05	0.18458632184992	0.456	0.402	0.391773432181227	AD	DOCK4
PPDPF.1	2.85580204519161e-05	0.154410786806089	0.72	0.669	0.403353480862863	AD	PPDPF
MYLIP.1	2.86467982266306e-05	0.279491577752494	0.239	0.092	0.404607378152931	AD	MYLIP
RBM39.1	2.86930841086297e-05	-0.249825352256693	0.577	0.685	0.405261119950286	AD	RBM39
MEA1.1	2.88194160249055e-05	0.193004087466182	0.309	0.215	0.407045431935765	AD	MEA1
SDF2L1.1	2.99671899016646e-05	-0.272269912269681	0.29	0.37	0.423256590171111	AD	SDF2L1
UPF3A.1	3.06662904977844e-05	0.246598593458432	0.247	0.127	0.433130686990707	AD	UPF3A
GTF3A.1	3.085234127235e-05	0.179149629096753	0.333	0.245	0.435758468130671	AD	GTF3A
RRBP1.1	3.08853699183301e-05	0.187766078226816	0.307	0.192	0.436224964726494	AD	RRBP1
SRGAP2B.1	3.10208571989234e-05	0.206209469366762	0.282	0.148	0.438138587077594	AD	SRGAP2B
MAPK14.1	3.13479268998727e-05	0.249873157758555	0.247	0.118	0.442758119533801	AD	MAPK14
RRP7A.1	3.13943927296374e-05	-0.257400000927011	0.195	0.32	0.443414402913399	AD	RRP7A
MICAL2.1	3.16743837650861e-05	0.2127721282119	0.309	0.242	0.447368996298076	AD	MICAL2
RAB29.1	3.22991230990909e-05	0.217383727420136	0.281	0.168	0.45619281465156	AD	RAB29
CD4.1	3.23126161459451e-05	0.182546347891886	0.747	0.756	0.456383390445329	AD	CD4
TWF2.1	3.23543831137099e-05	0.230846802103095	0.256	0.129	0.456973307098038	AD	TWF2
TMX4.1	3.28227711139641e-05	0.212843513011725	0.33	0.233	0.46358881921363	AD	TMX4
PSMD2.1	3.33570687878275e-05	0.16115479181458	0.455	0.37	0.471135239559276	AD	PSMD2
IRF1.1	3.41892794715758e-05	0.189794107178415	0.374	0.269	0.482889383256536	AD	IRF1
CPPED1.1	3.42630452186596e-05	0.199871846328889	0.287	0.194	0.483931250668349	AD	CPPED1
LEPROTL1.1	3.44593620969419e-05	0.25988934855866	0.258	0.085	0.486704030257207	AD	LEPROTL1
TMEM87A.1	3.45559877671352e-05	0.186597430904193	0.294	0.208	0.488068771223018	AD	TMEM87A
RGS12.1	3.52209675061204e-05	0.246421595690159	0.252	0.112	0.497460945056444	AD	RGS12
SUMO1.1	3.57729836165154e-05	-0.216257635164346	0.28	0.409	0.505257620599663	AD	SUMO1
KMO.1	3.61604431162922e-05	-0.520371017367871	0.035	0.209	0.510730098574511	AD	KMO
KIDINS220.1	3.61853213929954e-05	0.188692902774231	0.333	0.265	0.511081479354668	AD	KIDINS220
FAM162A.1	3.68344185958785e-05	0.155602754787769	0.428	0.354	0.520249328248187	AD	FAM162A
CD68.1	3.76877129890613e-05	0.197372970694466	0.364	0.284	0.532301258257502	AD	CD68
NIPSNAP3A.1	3.79993971058256e-05	0.204633158438429	0.28	0.175	0.536703484722681	AD	NIPSNAP3A
SEC63.1	3.80191142981523e-05	0.168263867072392	0.452	0.382	0.536981970347103	AD	SEC63
UQCRC1.1	3.80538047513334e-05	0.184531334627515	0.334	0.234	0.537471938307833	AD	UQCRC1
EFCAB14.1	3.84260421737456e-05	0.186424298601393	0.312	0.222	0.542729419661983	AD	EFCAB14
MTIF2.1	3.86389071746162e-05	0.232819792786786	0.251	0.139	0.545735924934279	AD	MTIF2
NOP2.1	3.89912480116259e-05	-0.305681186419701	0.133	0.278	0.550712386916204	AD	NOP2
LUC7L3.1	3.91350475689471e-05	0.154077571317462	0.626	0.574	0.552743411863809	AD	LUC7L3
CCAR1.1	4.01700901501426e-05	0.180287138608616	0.59	0.502	0.567362353280614	AD	CCAR1
SMIM14.1	4.02655374919416e-05	0.2087063649311	0.281	0.156	0.568710451536183	AD	SMIM14
ARHGEF7.1	4.03150342318033e-05	-0.25721707923848	0.266	0.357	0.569409543489989	AD	ARHGEF7
ARL6IP5.1	4.03237566364648e-05	-0.262846046001834	0.758	0.735	0.569532738733429	AD	ARL6IP5
ETFB.1	4.03585715013697e-05	0.168479681884722	0.358	0.283	0.570024463885345	AD	ETFB
NORAD.1	4.0493918384424e-05	0.159919607628779	0.394	0.328	0.571936103261604	AD	NORAD
AGPAT1.1	4.05326292636958e-05	0.175797393784724	0.337	0.259	0.572482855720439	AD	AGPAT1
C7orf73.1	4.129053961065e-05	0.156749612694579	0.351	0.261	0.58318758146082	AD	C7orf73
IRF2BPL.1	4.137408644595e-05	0.248581945317311	0.248	0.103	0.584367596962598	AD	IRF2BPL
TMOD3.1	4.18604210080857e-05	0.168169108332826	0.353	0.277	0.591236586318202	AD	TMOD3
PPA2.1	4.24448614562451e-05	0.168953162374987	0.328	0.237	0.599491223208006	AD	PPA2
EIF4EBP1.1	4.26180296448706e-05	0.267524950778379	0.245	0.084	0.601937050704152	AD	EIF4EBP1
PLEC.1	4.2679912902525e-05	0.17039670163971	0.704	0.637	0.602811089835263	AD	PLEC
LIMA1.1	4.33611089079823e-05	0.267357822116638	0.246	0.101	0.612432302216342	AD	LIMA1
KIAA0907.1	4.33757676691812e-05	-0.272377181088502	0.175	0.305	0.612639342559515	AD	KIAA0907
ADRM1.1	4.38831395737751e-05	-0.209054859385835	0.256	0.396	0.61980546334	AD	ADRM1
CNOT7.1	4.40738759473406e-05	0.165497289401504	0.429	0.322	0.622499423880239	AD	CNOT7
MT-TQ.1	4.43323949546307e-05	0.281955346961739	0.449	0.239	0.626150746339205	AD	MT-TQ
ARF6.1	4.44949067043738e-05	0.176499021909508	0.606	0.557	0.628446062292575	AD	ARF6
KDELR2.1	4.50173418679442e-05	-0.219346634354684	0.314	0.414	0.635824936542844	AD	KDELR2
ZNF609.1	4.59249207380483e-05	0.234142819991175	0.254	0.125	0.648643580504194	AD	ZNF609
ABI1.1	4.64968471038152e-05	0.179855076993071	0.374	0.282	0.656721468494286	AD	ABI1
ACLY.1	4.66666082635781e-05	0.195432895314015	0.279	0.164	0.659119175114776	AD	ACLY
CAMLG.1	4.67058944445851e-05	0.175792008474309	0.396	0.314	0.659674053135321	AD	CAMLG
B3GNT7.1	4.67607964552767e-05	0.257899878902568	0.244	0.104	0.660449489134329	AD	B3GNT7
GCC2.1	4.70260454722689e-05	0.196146178342997	0.29	0.205	0.664195866250326	AD	GCC2
PIGT.1	4.7259273969573e-05	0.195200840705359	0.281	0.171	0.667489985546248	AD	PIGT
DYNC2H1.1	4.76309548085122e-05	0.314941383790473	0.217	0.077	0.672739605715426	AD	DYNC2H1
HNRNPU.1	4.78008792241162e-05	-0.224821069548736	0.762	0.794	0.675139618161418	AD	HNRNPU
SH3KBP1.1	4.88188260386309e-05	0.183102871582191	0.645	0.573	0.689517098969623	AD	SH3KBP1
RHOG.1	4.99420255975855e-05	0.151360759370595	0.731	0.662	0.705381169540297	AD	RHOG
TBC1D22A.1	5.09368620601777e-05	0.246618537016337	0.242	0.105	0.71943223973795	AD	TBC1D22A
MRPL33.1	5.11524574801501e-05	0.175722619223603	0.3	0.199	0.72247730944964	AD	MRPL33
POLR2L.1	5.14738082692813e-05	0.153284175345823	0.543	0.479	0.727016067995329	AD	POLR2L
NUP98.1	5.30672146298309e-05	-0.236468623814714	0.232	0.344	0.749521339431731	AD	NUP98
CYSTM1.1	5.49502082820182e-05	-0.195225556157849	0.401	0.484	0.776116741775226	AD	CYSTM1
IK.1	5.56153821167088e-05	0.164742205275728	0.351	0.242	0.785511657016395	AD	IK
EIF3G.1	5.56904692528059e-05	-0.195912791776307	0.521	0.59	0.786572187726631	AD	EIF3G
HLA-DPB1.1	5.64975749483361e-05	-0.167565472732604	0.999	1	0.7979717485703	AD	HLA-DPB1
SERF2.1	5.69307627661888e-05	0.0929344493095701	0.927	0.901	0.80409009330965	AD	SERF2
PHF3.1	5.69481606667246e-05	0.193639268724019	0.298	0.204	0.804335821256818	AD	PHF3
LMO2.1	5.70492582593997e-05	0.307469310588978	0.22	0.054	0.805763723655762	AD	LMO2
CARM1.1	5.77981125541168e-05	0.231294540077142	0.252	0.111	0.816340541714346	AD	CARM1
PET100.1	5.87950260810833e-05	0.148723488891727	0.359	0.276	0.83042094836922	AD	PET100
SPTLC2.1	5.91717995630329e-05	0.248472372154999	0.239	0.1	0.835742497028277	AD	SPTLC2
SLC25A5.1	5.94238536124125e-05	0.173545317121009	0.805	0.808	0.839302508421714	AD	SLC25A5
DHRS3.1	5.96761129600109e-05	0.244706371308245	0.258	0.126	0.842865419447195	AD	DHRS3
PIAS2.1	5.98744145046104e-05	0.170315986306325	0.333	0.245	0.845666230463118	AD	PIAS2
TST.1	6.0165742198438e-05	0.255765858839604	0.246	0.085	0.849780942810738	AD	TST
ACAA1.1	6.18469629849406e-05	0.173081403776749	0.319	0.243	0.873526505199301	AD	ACAA1
COX5B.1	6.20813762333616e-05	0.15312695568002	0.564	0.537	0.876837357919999	AD	COX5B
EIF4E.1	6.22817059938327e-05	-0.212528261678432	0.266	0.389	0.879666815456893	AD	EIF4E
TIGAR.1	6.26599673895565e-05	-0.247756749989413	0.274	0.354	0.885009379410096	AD	TIGAR
NSA2.1	6.28929637831811e-05	-0.195604305368931	0.51	0.612	0.888300220473651	AD	NSA2
PDCD6.1	6.3082331976965e-05	0.164467396932572	0.421	0.333	0.890974856842654	AD	PDCD6
SQRDL.1	6.37099787472074e-05	0.173047313704797	0.3	0.194	0.899839739825558	AD	SQRDL
UBA52.1	6.39043538593223e-05	-0.170267887965825	0.957	0.987	0.902585093909068	AD	UBA52
RHOC.1	6.42728183058395e-05	0.160584208071128	0.478	0.399	0.907789285751677	AD	RHOC
COMMD3.1	6.70839228031404e-05	0.200546187405458	0.268	0.155	0.947493325671555	AD	COMMD3
CD58.1	6.72256565985122e-05	-0.250174204796885	0.286	0.368	0.949495173797386	AD	CD58
KMT2A.1	6.81788047664572e-05	0.187375100842248	0.406	0.305	0.962957438521442	AD	KMT2A
LAMTOR4.1	6.90608798074748e-05	0.165340139369432	0.312	0.208	0.975415866400774	AD	LAMTOR4
USMG5.1	6.9143326509036e-05	0.145283495638682	0.592	0.559	0.976580343613624	AD	USMG5
CYLD.1	6.93011127484969e-05	-0.235577282253387	0.534	0.63	0.978808916459771	AD	CYLD
VAV1.1	6.94973284199638e-05	-0.278923278337158	0.186	0.292	0.981580266603569	AD	VAV1
NDUFB3.1	6.95333823781448e-05	0.155622256728114	0.392	0.317	0.982089492708917	AD	NDUFB3
TIPARP.1	6.97491722890804e-05	0.214406053394018	0.26	0.173	0.985137309410972	AD	TIPARP
NUCB1.1	7.01061356882718e-05	0.157345693784284	0.439	0.369	0.990179060461151	AD	NUCB1
NDUFB4.1	7.07958499955349e-05	0.148786234384162	0.51	0.441	0.999920585336935	AD	NDUFB4
DCXR.1	7.1179726059317e-05	0.169385171673287	0.345	0.28	1	AD	DCXR
ASH1L.1	7.16649383379728e-05	-0.212695489674261	0.392	0.482	1	AD	ASH1L
NCAPH.1	7.18217382758558e-05	0.333183504761038	0.204	0.094	1	AD	NCAPH
DCLRE1C.1	7.20522310404732e-05	0.237740385669884	0.24	0.12	1	AD	DCLRE1C
DHX15.1	7.22407940398625e-05	-0.22344506854477	0.352	0.438	1	AD	DHX15
COPA.1	7.24314658691053e-05	-0.210402970632597	0.527	0.611	1	AD	COPA
MED13.1	7.49439602639218e-05	-0.221233101355341	0.415	0.509	1	AD	MED13
U2AF2.1	7.53726848819721e-05	-0.211784943613335	0.296	0.396	1	AD	U2AF2
CHD1.1	7.65258008912708e-05	-0.235856087274446	0.402	0.502	1	AD	CHD1
RNF187.1	7.7454222512299e-05	0.178659209516645	0.294	0.178	1	AD	RNF187
SLK.1	7.75262642965783e-05	0.190188555585764	0.368	0.298	1	AD	SLK
PPP3CB.1	7.78418795186165e-05	0.195211443053171	0.275	0.186	1	AD	PPP3CB
ANP32E.1	7.88861411336404e-05	0.210389897524928	0.362	0.289	1	AD	ANP32E
IL1A.1	8.02384748676703e-05	-0.369492158981785	0.118	0.248	1	AD	IL1A
RERE.1	8.08752892887209e-05	0.222943383741803	0.255	0.121	1	AD	RERE
N4BP2.1	8.15576536012394e-05	0.192289644886226	0.303	0.197	1	AD	N4BP2
TMED2.1	8.17936681659704e-05	-0.189853870281928	0.451	0.525	1	AD	TMED2
PTRHD1.1	8.21745371320055e-05	0.188181967938573	0.274	0.173	1	AD	PTRHD1
MAPK9.1	8.23388716389127e-05	0.191293451722141	0.273	0.162	1	AD	MAPK9
FRY.1	8.27706490839153e-05	0.331378454197409	0.207	0.05	1	AD	FRY
MEF2C.1	8.32230504246162e-05	0.275117995483914	0.238	0.062	1	AD	MEF2C
RBMX.1	8.3498324990977e-05	0.166735199640132	0.55	0.479	1	AD	RBMX
PDHB.1	8.38047493745148e-05	0.274849443690767	0.23	0.082	1	AD	PDHB
GLB1.1	8.41455258678368e-05	0.272555481416093	0.228	0.078	1	AD	GLB1
IMP3.1	8.42399376838954e-05	0.224864907015969	0.246	0.126	1	AD	IMP3
PSMF1.1	8.4671841463678e-05	0.159313738713068	0.478	0.377	1	AD	PSMF1
SLC44A1.1	8.63332904646996e-05	0.174195438820541	0.322	0.243	1	AD	SLC44A1
C1QC.1	8.66929559737275e-05	0.276316826052925	0.213	0.087	1	AD	C1QC
RRAGC.1	8.77782597924075e-05	0.165183418499423	0.334	0.234	1	AD	RRAGC
EXOC6.1	8.86395319944187e-05	0.259505594353547	0.235	0.092	1	AD	EXOC6
FERMT3.1	8.89356453371492e-05	0.178849542031164	0.279	0.189	1	AD	FERMT3
CDC42SE1.1	9.26031074203066e-05	-0.244136828660305	0.241	0.341	1	AD	CDC42SE1
B3GNT5.1	9.41874311910321e-05	0.225538976653312	0.508	0.465	1	AD	B3GNT5
FKBP8.1	9.4783508457287e-05	0.152609038701927	0.328	0.258	1	AD	FKBP8
HEATR5A.1	9.55557916230735e-05	0.198867494025594	0.26	0.151	1	AD	HEATR5A
UBLCP1.1	9.62591106589518e-05	0.180889475372217	0.268	0.173	1	AD	UBLCP1
SNX6.1	9.68246697945087e-05	0.157880020666191	0.345	0.23	1	AD	SNX6
MLLT6.1	9.72138544912588e-05	-0.249891799372912	0.269	0.366	1	AD	MLLT6
RPA1.1	9.79395791001039e-05	0.179233540865571	0.3	0.22	1	AD	RPA1
ATP5L.1	9.79421700119184e-05	0.137167622691167	0.834	0.83	1	AD	ATP5L
RPL39.1	9.85341078704231e-05	-0.161469630303771	0.946	0.985	1	AD	RPL39
TGFBR1.1	9.94718538061795e-05	0.192304697550815	0.33	0.245	1	AD	TGFBR1
NSD1.1	0.000100756407461919	0.211601832207526	0.253	0.154	1	AD	NSD1
ENSA.1	0.000106480583773297	0.154888571176855	0.695	0.652	1	AD	ENSA
TBCB.1	0.000107305687185485	0.153679671252434	0.368	0.292	1	AD	TBCB
RYK.1	0.000107973246019898	0.192013112012755	0.26	0.166	1	AD	RYK
ITGB1BP1.1	0.000110004439316808	0.170676518430804	0.319	0.241	1	AD	ITGB1BP1
CRTAP.1	0.000111421938666286	0.191376284830309	0.427	0.364	1	AD	CRTAP
SLC35E1.1	0.000112105749075892	-0.218493690832287	0.262	0.359	1	AD	SLC35E1
ARHGEF6.1	0.000112335202911472	0.182740670787461	0.3	0.227	1	AD	ARHGEF6
STIM2.1	0.000112986767863809	0.197342285044455	0.272	0.175	1	AD	STIM2
PHKG2.1	0.000113860428257243	0.204690419602989	0.252	0.159	1	AD	PHKG2
HHEX.1	0.000114233131790699	0.285674862733586	0.22	0.073	1	AD	HHEX
SNRPD3.1	0.000116687710846144	0.154226315084324	0.368	0.315	1	AD	SNRPD3
PDE4DIP.1	0.000117808840253605	-0.338674896523271	0.086	0.258	1	AD	PDE4DIP
BRIX1.1	0.000118632669676703	-0.272809042892894	0.142	0.287	1	AD	BRIX1
ADH5.1	0.000119690785658678	0.206001649675882	0.27	0.167	1	AD	ADH5
FOSB.1	0.00012025091191183	0.304924603371368	0.558	0.443	1	AD	FOSB
AREG.1	0.000125162699669023	0.393447618716615	0.153	0.072	1	AD	AREG
CKAP2.1	0.00012535334125889	0.345540652109313	0.21	0.078	1	AD	CKAP2
QARS.1	0.000126814473639172	0.160113992157999	0.464	0.363	1	AD	QARS
DDB1.1	0.000127499114294768	0.141691730512228	0.423	0.355	1	AD	DDB1
TRIM38.1	0.000127821489302695	0.207941715975734	0.261	0.132	1	AD	TRIM38
KRAS.1	0.000129903276966975	0.187499786999957	0.287	0.178	1	AD	KRAS
KRCC1.1	0.000131089067307904	0.167949286512345	0.314	0.216	1	AD	KRCC1
RPS15.1	0.000133143481189041	-0.15352894767601	0.965	0.978	1	AD	RPS15
FNTA.1	0.000133821763549113	0.162571050149084	0.296	0.206	1	AD	FNTA
TERF2IP.1	0.000134939460701154	-0.238294260486474	0.435	0.512	1	AD	TERF2IP
SLC38A1.1	0.000135423646665213	0.152731543367564	0.763	0.737	1	AD	SLC38A1
POLR2J.1	0.000136095381233123	0.146003920257267	0.357	0.274	1	AD	POLR2J
ANAPC11.1	0.000136197940551739	0.155988737701525	0.359	0.3	1	AD	ANAPC11
ACTN4.1	0.000136902238794528	0.132689847412313	0.717	0.653	1	AD	ACTN4
BARD1.1	0.000137832662496861	0.325822010991854	0.207	0.065	1	AD	BARD1
PCMT1.1	0.000138594901187327	0.158714851783495	0.381	0.306	1	AD	PCMT1
KIAA0100.1	0.000140976846779925	0.16109063781951	0.325	0.245	1	AD	KIAA0100
RAB12.1	0.000142451971890193	0.171479350711958	0.283	0.19	1	AD	RAB12
CD207.1	0.000146229696098045	-0.299348375318702	0.995	0.995	1	AD	CD207
RAB9A.1	0.000146401042148613	-0.32148647872706	0.139	0.274	1	AD	RAB9A
SUN2.1	0.000147339798167804	0.295455883526171	0.213	0.078	1	AD	SUN2
ZBTB10.1	0.000150351242980381	-0.334053056148247	0.177	0.261	1	AD	ZBTB10
HSPA9.1	0.000150452860735872	-0.183367264354385	0.393	0.498	1	AD	HSPA9
NDUFB8.1	0.000151295150207575	0.140021884680848	0.434	0.366	1	AD	NDUFB8
NCOR2.1	0.000151299311796982	0.164759278488796	0.466	0.414	1	AD	NCOR2
CTCF.1	0.000151358536274495	0.210601193696501	0.245	0.162	1	AD	CTCF
USP48.1	0.000151604309997159	0.238745047995226	0.238	0.128	1	AD	USP48
CKS1B.1	0.000151980314641852	0.382918724776511	0.197	0.12	1	AD	CKS1B
CD33.1	0.000156499911257816	0.187058271840312	0.268	0.179	1	AD	CD33
RSF1.1	0.00015746454024335	0.173393020037515	0.311	0.242	1	AD	RSF1
BRCA2.1	0.000157717796270508	0.333802195175654	0.209	0.092	1	AD	BRCA2
ETHE1.1	0.000158745449697049	0.183599938339389	0.258	0.156	1	AD	ETHE1
AP1B1.1	0.000160440252242739	0.142742277857507	0.466	0.409	1	AD	AP1B1
NABP2.1	0.000160513807125212	0.194692906591255	0.262	0.149	1	AD	NABP2
RAB3GAP2.1	0.000164161497595279	0.169603509509865	0.308	0.215	1	AD	RAB3GAP2
CDC42BPA.1	0.000166616320950423	0.290207805564019	0.21	0.085	1	AD	CDC42BPA
CXADR.1	0.000166869082979018	0.266334347968907	0.234	0.077	1	AD	CXADR
NUDT16.1	0.000167065185406034	0.301742952100691	0.224	0.046	1	AD	NUDT16
EMC3.1	0.000168611850884958	-0.192077422990792	0.331	0.425	1	AD	EMC3
STK4.1	0.000171097154019041	-0.25787954058271	0.593	0.639	1	AD	STK4
GGNBP2.1	0.000176780965846769	0.158073244190475	0.437	0.361	1	AD	GGNBP2
TMA7.1	0.000177211012587997	0.125958359950298	0.726	0.709	1	AD	TMA7
LRRFIP1.1	0.000177217464430569	0.133812635137252	0.883	0.878	1	AD	LRRFIP1
CAST.1	0.00017927044616197	0.152851488083371	0.563	0.493	1	AD	CAST
TRAPPC8.1	0.000179714707400896	0.245394746696431	0.228	0.106	1	AD	TRAPPC8
RPS8.1	0.000179879287387331	-0.145992405842049	0.972	0.984	1	AD	RPS8
ATP5C1.1	0.000180296888600398	0.138863847702579	0.622	0.579	1	AD	ATP5C1
LAP3.1	0.000181660958258275	0.200795360781972	0.27	0.184	1	AD	LAP3
JAK1.1	0.000188059176900361	0.152633504222347	0.465	0.375	1	AD	JAK1
MMD.1	0.000191742056114323	0.310004803404842	0.207	0.055	1	AD	MMD
CYC1.1	0.000192854131464788	0.16393009573082	0.337	0.256	1	AD	CYC1
AAMP.1	0.000193655420174213	-0.242587166151436	0.193	0.297	1	AD	AAMP
NCF4.1	0.000193866892046376	0.161088523467912	0.302	0.214	1	AD	NCF4
NSFL1C.1	0.000194980539638624	0.168788036263372	0.35	0.277	1	AD	NSFL1C
NPEPPS.1	0.00019712560218507	0.154745570850893	0.348	0.293	1	AD	NPEPPS
SH3PXD2A.1	0.000197146837124952	0.338312265430563	0.206	0.04	1	AD	SH3PXD2A
KIAA1033.1	0.000197254218868666	0.198135764607085	0.258	0.15	1	AD	KIAA1033
B4GALT1.1	0.000197750710192695	0.168821017191393	0.28	0.199	1	AD	B4GALT1
LPCAT2.1	0.0001978894046445	0.221569904187094	0.231	0.127	1	AD	LPCAT2
CYB5R1.1	0.000198024707396908	0.210761070932671	0.253	0.121	1	AD	CYB5R1
ACER3.1	0.000206328399394333	0.149798936548696	0.459	0.409	1	AD	ACER3
G6PC3.1	0.000208978418951482	0.215186069500986	0.253	0.129	1	AD	G6PC3
SREK1IP1.1	0.000211809833665216	0.138182640918705	0.46	0.375	1	AD	SREK1IP1
HDAC5.1	0.000216360104718966	0.193638066012602	0.254	0.128	1	AD	HDAC5
NDUFB10.1	0.000217368447815896	0.142444265020205	0.345	0.256	1	AD	NDUFB10
HLA-DOA.1	0.000218353377683685	-0.175982242704035	0.424	0.531	1	AD	HLA-DOA
UHMK1.1	0.000218609862780349	0.157616321798618	0.343	0.271	1	AD	UHMK1
RNF11.1	0.000220033264381281	-0.208607930513807	0.234	0.341	1	AD	RNF11
TNFSF15.1	0.000224017347514783	-0.589839564451754	0.041	0.158	1	AD	TNFSF15
MT-RNR2.1	0.000228479228341003	0.0998311728225101	1	1	1	AD	MT-RNR2
ATXN7L3.1	0.00023245229359504	0.196931208643742	0.249	0.127	1	AD	ATXN7L3
COX7B.1	0.000234896780666907	0.142654772790745	0.636	0.607	1	AD	COX7B
HERC1.1	0.000237074663438605	0.189089716805989	0.258	0.156	1	AD	HERC1
DHRS7.1	0.000237527138775602	0.174222442227011	0.438	0.371	1	AD	DHRS7
IARS2.1	0.000237535928640267	0.228907605786094	0.234	0.115	1	AD	IARS2
EPS15.1	0.000238380150915636	0.154482255779988	0.288	0.2	1	AD	EPS15
KMT5B.1	0.000241087344613493	0.175917991536947	0.28	0.184	1	AD	KMT5B
PITPNB.1	0.000243322633473233	-0.226167291737279	0.251	0.333	1	AD	PITPNB
ZMYM3.1	0.00024337983645634	0.248581945317311	0.231	0.088	1	AD	ZMYM3
TMEM179B.1	0.000244602419738013	0.163068498002516	0.275	0.187	1	AD	TMEM179B
RNF7.1	0.000248188163727101	0.15751669767391	0.318	0.241	1	AD	RNF7
OSBPL11.1	0.000254442587296718	0.191532892734318	0.247	0.156	1	AD	OSBPL11
SHMT2.1	0.000255035518548178	0.156989946114808	0.315	0.23	1	AD	SHMT2
PMF1.1	0.000255784333463102	0.226738947416107	0.244	0.1	1	AD	PMF1
SLC38A2.1	0.000258638285992953	0.231367495187308	0.652	0.58	1	AD	SLC38A2
MAZ.1	0.00025898113931556	0.146600334405914	0.466	0.408	1	AD	MAZ
VPS28.1	0.000259350593386581	0.145466502840464	0.336	0.231	1	AD	VPS28
IRF7.1	0.000260595045398674	0.212374142031616	0.24	0.127	1	AD	IRF7
DBNL.1	0.000260657432421857	0.145825644301707	0.305	0.215	1	AD	DBNL
HECTD1.1	0.000264157190993727	0.156696456155788	0.361	0.293	1	AD	HECTD1
CPNE1.1	0.000266913479299278	0.142459882236775	0.437	0.377	1	AD	CPNE1
DENND4A.1	0.0002675594607381	-0.201981696509154	0.312	0.411	1	AD	DENND4A
RASGEF1B.1	0.00026969805933244	0.164284544486583	0.469	0.424	1	AD	RASGEF1B
PIP4K2B.1	0.000270227851647517	0.23339491539392	0.231	0.116	1	AD	PIP4K2B
CST7.1	0.000271841288052603	0.166786659893911	0.582	0.52	1	AD	CST7
PHF14.1	0.000271962046004643	0.201790798099757	0.241	0.15	1	AD	PHF14
USP33.1	0.000272123286135922	0.178272344155832	0.256	0.159	1	AD	USP33
BIRC3.1	0.000273088623045502	-0.641117774653146	0.383	0.653	1	AD	BIRC3
COCH.1	0.000274141774907014	-0.342349055297858	0.057	0.244	1	AD	COCH
FBXO7.1	0.000276388977276418	0.152239692255102	0.473	0.402	1	AD	FBXO7
ADPGK.1	0.000278682443775105	0.161224954981644	0.275	0.164	1	AD	ADPGK
ZC3H7A.1	0.00028045519797195	0.179158419291092	0.259	0.177	1	AD	ZC3H7A
MYCBP2.1	0.000284869682686242	0.155278225477911	0.328	0.23	1	AD	MYCBP2
RPRD2.1	0.000290400088906216	0.214083646610079	0.245	0.107	1	AD	RPRD2
SEC11C.1	0.00029072740266554	-0.205120138224342	0.317	0.413	1	AD	SEC11C
STAU1.1	0.0002941117281323	-0.200853619671201	0.312	0.414	1	AD	STAU1
GTPBP4.1	0.000296471566212924	-0.271205800452041	0.138	0.282	1	AD	GTPBP4
COPS7A.1	0.000297115808947139	0.241551999619903	0.213	0.1	1	AD	COPS7A
TMEM70.1	0.000298049724989582	-0.231061609790229	0.281	0.363	1	AD	TMEM70
RIF1.1	0.000298973200277015	-0.221306271036253	0.34	0.427	1	AD	RIF1
RAD21.1	0.000299109267614075	0.259573918841097	0.521	0.53	1	AD	RAD21
RBCK1.1	0.000299296583992868	0.170894313855624	0.28	0.204	1	AD	RBCK1
PCMTD1.1	0.000299939752565152	0.248756834385942	0.22	0.085	1	AD	PCMTD1
VARS.1	0.000304117184647768	0.144557045908228	0.359	0.308	1	AD	VARS
MICAL1.1	0.000305383637630402	0.151099037743294	0.544	0.48	1	AD	MICAL1
NCAPD2.1	0.000312692941890382	0.359856332916287	0.191	0.077	1	AD	NCAPD2
CYP20A1.1	0.000313354890783667	0.135241748816343	0.337	0.293	1	AD	CYP20A1
C12orf45.1	0.000313435019728369	0.177912260824494	0.274	0.201	1	AD	C12orf45
MOB1A.1	0.000313873685942795	-0.23921900630625	0.626	0.634	1	AD	MOB1A
TMBIM6.1	0.000313939669302467	0.109871254143849	0.921	0.9	1	AD	TMBIM6
EIF2AK2.1	0.00031578071686256	0.210824974179675	0.23	0.15	1	AD	EIF2AK2
HNRNPR.1	0.000318865865505036	0.158377464136797	0.453	0.415	1	AD	HNRNPR
SARNP.1	0.000323227471533751	0.136213963850989	0.344	0.282	1	AD	SARNP
GALNT18.1	0.000331285869772119	0.284705498157221	0.21	0.078	1	AD	GALNT18
C6orf106.1	0.000332182023218716	-0.203395614460518	0.28	0.358	1	AD	C6orf106
EIF4H.1	0.00034219661172254	-0.205506626008059	0.751	0.794	1	AD	EIF4H
MYOF.1	0.000346849427693205	0.17896707669406	0.301	0.194	1	AD	MYOF
TIAL1.1	0.000351323900370181	0.148310353730424	0.36	0.288	1	AD	TIAL1
NFKBIE.1	0.000351569065461548	-0.252379743435335	0.309	0.391	1	AD	NFKBIE
MPRIP.1	0.000358306467703526	0.161685161910948	0.272	0.162	1	AD	MPRIP
THOC7.1	0.000360162571118276	0.168475527859488	0.274	0.189	1	AD	THOC7
GMIP.1	0.000364274342739466	0.199234700349196	0.245	0.12	1	AD	GMIP
PGP.1	0.00036514453987984	0.164009511201611	0.304	0.201	1	AD	PGP
PWP1.1	0.000365317445110843	0.168495599719427	0.302	0.223	1	AD	PWP1
PRKACB.1	0.0003663277558198	0.192768896358745	0.245	0.154	1	AD	PRKACB
CHML.1	0.000370107646910043	-0.271833529213812	0.17	0.264	1	AD	CHML
STRADA.1	0.000370455585366127	0.170130621932219	0.286	0.192	1	AD	STRADA
TSC22D1.1	0.000373377787481596	0.244022437307991	0.228	0.125	1	AD	TSC22D1
PHF1.1	0.000373963354333304	-0.263460075422131	0.153	0.281	1	AD	PHF1
USP5.1	0.0003774776165439	0.16105259743836	0.277	0.194	1	AD	USP5
IMPDH1.1	0.000379280805283449	0.173556207305194	0.252	0.159	1	AD	IMPDH1
TSPO.1	0.000380283416114132	0.129350865372608	0.672	0.636	1	AD	TSPO
CD46.1	0.000381111848704425	0.185813723524934	0.241	0.132	1	AD	CD46
ANXA6.1	0.000381729100490841	0.236666552318566	0.235	0.188	1	AD	ANXA6
IL18BP.1	0.000384024427869212	-0.240699313532642	0.248	0.331	1	AD	IL18BP
ECHS1.1	0.000385767089199258	0.16101931795098	0.28	0.195	1	AD	ECHS1
RASAL2.1	0.000385956026042153	0.171530766276777	0.258	0.189	1	AD	RASAL2
PPP2R1A.1	0.000388912611983899	0.151215437546829	0.284	0.197	1	AD	PPP2R1A
IL1RAP.1	0.000391988345485973	0.16307402654622	0.308	0.222	1	AD	IL1RAP
RTF1.1	0.000393203723003998	0.130706991031896	0.4	0.35	1	AD	RTF1
PBX3.1	0.000393567088552681	0.141716163740569	0.397	0.317	1	AD	PBX3
CNPY3.1	0.000400285782410778	0.156563095719486	0.491	0.441	1	AD	CNPY3
MAP3K1.1	0.000400639174918333	0.199633712774321	0.234	0.129	1	AD	MAP3K1
TCEB1.1	0.000404433107818269	-0.188197650077817	0.418	0.505	1	AD	TCEB1
EEF2.1	0.000404588941197122	-0.134522831034133	0.893	0.918	1	AD	EEF2
NXF1.1	0.000408016235628355	-0.192967359869546	0.42	0.512	1	AD	NXF1
FFAR2.1	0.00040892501054036	0.216730397297346	0.218	0.14	1	AD	FFAR2
MRPL3.1	0.000418153821577453	0.137760464219881	0.358	0.284	1	AD	MRPL3
INTS6.1	0.000420230126297362	0.147382432791224	0.348	0.308	1	AD	INTS6
YY1.1	0.000422854099656123	0.132999552987709	0.498	0.447	1	AD	YY1
ENTPD1.1	0.00042414455277747	0.138954713102319	0.526	0.488	1	AD	ENTPD1
ATXN2L.1	0.000426878038137694	-0.19981948636668	0.477	0.518	1	AD	ATXN2L
CYBRD1.1	0.000427713267365206	0.265737548065062	0.213	0.096	1	AD	CYBRD1
NBR1.1	0.000428550201748002	0.202901810386355	0.241	0.125	1	AD	NBR1
CCNK.1	0.000429175521471597	-0.232173442129033	0.177	0.295	1	AD	CCNK
GTF2A2.1	0.000430851253476498	0.214434437512986	0.227	0.116	1	AD	GTF2A2
SLIRP.1	0.000441825167999422	0.154260594737482	0.269	0.199	1	AD	SLIRP
MEAF6.1	0.00044545749783276	0.168127250379918	0.27	0.189	1	AD	MEAF6
GPSM3.1	0.000445847975054826	0.129794390740037	0.521	0.459	1	AD	GPSM3
PDCD4.1	0.00044682396416581	0.208389561937473	0.245	0.123	1	AD	PDCD4
TNRC18.1	0.000450274235428783	0.206879421965123	0.233	0.109	1	AD	TNRC18
YWHAZ.1	0.000452569322671691	-0.195221683014819	0.829	0.871	1	AD	YWHAZ
RGS2.1	0.000455356483929992	0.316008870698842	0.72	0.79	1	AD	RGS2
RNF114.1	0.00046060155809898	-0.208386189424384	0.252	0.332	1	AD	RNF114
TXNDC12.1	0.000466266609260345	-0.174497731232137	0.328	0.43	1	AD	TXNDC12
TM7SF3.1	0.000469623982393998	0.221709876477765	0.235	0.131	1	AD	TM7SF3
LOC105377105.1	0.000470728937044626	-0.203844067673877	0.258	0.376	1	AD	LOC105377105
PPP1R15B.1	0.000471267690664538	-0.234319695947257	0.237	0.332	1	AD	PPP1R15B
DICER1.1	0.000473692585972428	0.17684297278011	0.263	0.177	1	AD	DICER1
MOB3B.1	0.000475640195745898	0.208774432553176	0.245	0.133	1	AD	MOB3B
SLC1A4.1	0.000476045155187294	0.199313077417137	0.24	0.148	1	AD	SLC1A4
YTHDF2.1	0.000476183807079065	-0.207955361446186	0.49	0.54	1	AD	YTHDF2
TPRA1.1	0.000482556209113164	-0.311457750857498	0.122	0.234	1	AD	TPRA1
SEPT2.1	0.000488873495100724	0.140947731514875	0.702	0.668	1	AD	SEPT2
BCKDHA.1	0.000493164600681982	0.228807260899876	0.23	0.092	1	AD	BCKDHA
LOC101928103.1	0.00049876449785225	0.143672061308976	0.508	0.458	1	AD	LOC101928103
GSE1.1	0.000504088888983664	0.187394338571648	0.254	0.147	1	AD	GSE1
PHTF2.1	0.000504875521123624	0.205545616750779	0.234	0.133	1	AD	PHTF2
PSMA4.1	0.00050719693521751	0.127676153915416	0.385	0.305	1	AD	PSMA4
SRSF10.1	0.000508265782611494	-0.205776200699272	0.355	0.415	1	AD	SRSF10
EXOC5.1	0.000514436885797712	0.144689590489716	0.309	0.233	1	AD	EXOC5
ABHD16A.1	0.000514653233396952	0.189952486715618	0.247	0.136	1	AD	ABHD16A
AAK1.1	0.000517373915723845	0.128530595621077	0.319	0.254	1	AD	AAK1
LSM2.1	0.000518878934055566	0.145625572108622	0.339	0.252	1	AD	LSM2
UBA1.1	0.000519830312019635	0.142523952997164	0.58	0.519	1	AD	UBA1
HDAC2.1	0.00052065925667096	0.13603445981657	0.423	0.336	1	AD	HDAC2
SNRPG.1	0.000525410891032092	0.142424613020745	0.453	0.411	1	AD	SNRPG
PPIG.1	0.000530293979319862	0.141328666793687	0.603	0.565	1	AD	PPIG
PARL.1	0.000541239750134743	0.148086601759776	0.295	0.214	1	AD	PARL
RABAC1.1	0.000542280332493168	0.135524348214101	0.316	0.221	1	AD	RABAC1
ACTR1B.1	0.000543171679895144	0.169343170305308	0.248	0.147	1	AD	ACTR1B
SLC5A3.1	0.000546903653411129	-0.245144620186455	0.23	0.363	1	AD	SLC5A3
RPS20.1	0.000547111649369761	-0.165395458611468	0.991	0.999	1	AD	RPS20
STXBP2.1	0.000549324939689543	0.153830463147796	0.263	0.178	1	AD	STXBP2
CENPB.1	0.000553656240396974	0.19268741787334	0.253	0.137	1	AD	CENPB
TMEM30A.1	0.000554594401158391	0.139746247272645	0.346	0.283	1	AD	TMEM30A
PREX1.1	0.000555799528455417	0.160324654821258	0.305	0.216	1	AD	PREX1
DNAJC9.1	0.000557197089362711	0.254195910139149	0.2	0.111	1	AD	DNAJC9
BCL9L.1	0.000560771085281149	-0.337053297332981	0.079	0.228	1	AD	BCL9L
CXorf21.1	0.000565434777719942	0.271400313828959	0.204	0.09	1	AD	CXorf21
KIAA0040.1	0.000567664981307626	0.265221122091991	0.205	0.07	1	AD	KIAA0040
PFDN2.1	0.000568737553585554	-0.18718281458777	0.34	0.431	1	AD	PFDN2
TSPAN15.1	0.000580310847507227	0.181288800711865	0.247	0.136	1	AD	TSPAN15
SH3GLB1.1	0.000580481636108069	0.140288641419668	0.445	0.374	1	AD	SH3GLB1
IL18R1.1	0.000580926693771845	0.188063444249018	0.246	0.147	1	AD	IL18R1
DOCK2.1	0.000581639868445345	0.168140376414961	0.261	0.178	1	AD	DOCK2
GNB2.1	0.000586328363674912	0.12607593291995	0.628	0.535	1	AD	GNB2
SUCLG2.1	0.000590090335279232	0.226575194192507	0.219	0.094	1	AD	SUCLG2
GPR171.1	0.000596913733265532	0.265036758744941	0.205	0.063	1	AD	GPR171
CPSF3.1	0.000599133200962661	0.166638087642459	0.274	0.16	1	AD	CPSF3
APOBR.1	0.000600732566333652	-0.198123340811763	0.464	0.513	1	AD	APOBR
TCAF2.1	0.000605729696598814	0.303254254086578	0.207	0.045	1	AD	TCAF2
MTHFD1.1	0.000610896774947101	0.187947496668316	0.245	0.153	1	AD	MTHFD1
MLF2.1	0.000612748274600861	0.135542007416649	0.513	0.441	1	AD	MLF2
HEXB.1	0.000613666708944789	0.142094357695447	0.332	0.252	1	AD	HEXB
CEP57.1	0.000615956159857597	0.175884133171189	0.26	0.171	1	AD	CEP57
AP3D1.1	0.000619933457657176	0.13709647146794	0.428	0.352	1	AD	AP3D1
ADAM9.1	0.000620111470358325	0.188948249367547	0.239	0.145	1	AD	ADAM9
BDP1.1	0.000622788694744831	0.149915040710818	0.367	0.314	1	AD	BDP1
RPL37A.1	0.000623279988699931	-0.128329636319157	0.978	0.998	1	AD	RPL37A
IL1RN.1	0.00062598727499737	-0.423750517542946	0.346	0.376	1	AD	IL1RN
SRA1.1	0.000626290061556335	0.196411842299281	0.246	0.145	1	AD	SRA1
DNAJC13.1	0.000637672505833221	0.228870631776543	0.226	0.089	1	AD	DNAJC13
TOMM40.1	0.000640485368336053	-0.209058617793998	0.27	0.36	1	AD	TOMM40
LRRK2.1	0.000642445997953639	0.242552046742275	0.211	0.082	1	AD	LRRK2
KLF10.1	0.000652062430846336	0.146972892469933	0.376	0.321	1	AD	KLF10
UBL5.1	0.000655172832469405	0.115218736210398	0.755	0.74	1	AD	UBL5
DCAF6.1	0.000656211063040861	0.185072827738265	0.239	0.149	1	AD	DCAF6
TBC1D5.1	0.000658745164359573	0.16714917401191	0.28	0.204	1	AD	TBC1D5
PSMG1.1	0.000665184700839083	0.190815900740596	0.253	0.151	1	AD	PSMG1
ITGB5.1	0.000673195926958077	0.166505480901165	0.273	0.172	1	AD	ITGB5
CUTA.1	0.000676599861421495	-0.178566180371821	0.33	0.419	1	AD	CUTA
ZC3H18.1	0.000680320113923191	-0.229298665651822	0.185	0.293	1	AD	ZC3H18
BCL6.1	0.000680713314918239	0.158895817746773	0.307	0.248	1	AD	BCL6
AFF4.1	0.000685834755133278	-0.204617719608472	0.307	0.399	1	AD	AFF4
CNOT8.1	0.000688116752821389	0.198422717178427	0.226	0.142	1	AD	CNOT8
NMI.1	0.000696690008982087	0.181589502593758	0.254	0.143	1	AD	NMI
PFKL.1	0.00069787473991871	0.124058539287815	0.47	0.388	1	AD	PFKL
KMT2C.1	0.000705382679629266	0.152762627559128	0.555	0.518	1	AD	KMT2C
TAPT1.1	0.000706346337108038	0.162620200819079	0.332	0.276	1	AD	TAPT1
FNBP1L.1	0.000723815887903809	0.140993999471663	0.323	0.241	1	AD	FNBP1L
BSG.1	0.000728154701030589	0.130015314305623	0.441	0.422	1	AD	BSG
RPL13A.1	0.000728503731964042	0.171053481298092	0.867	0.875	1	AD	RPL13A
LMNA.1	0.000734023806008395	-0.236631529649746	0.978	0.982	1	AD	LMNA
SMG1.1	0.000734275561972893	-0.190058243466549	0.346	0.414	1	AD	SMG1
PSME2.1	0.00073780793340441	0.131476879129056	0.456	0.399	1	AD	PSME2
KPNA3.1	0.000740466603084666	0.140171333087703	0.357	0.259	1	AD	KPNA3
EYA3.1	0.000749396445979673	-0.268432817205915	0.127	0.261	1	AD	EYA3
RN7SK.1	0.000752011085701335	0.222122809106007	0.876	0.547	1	AD	RN7SK
PRRC2A.1	0.00075759761914352	0.132406328174781	0.326	0.254	1	AD	PRRC2A
SETD3.1	0.000758246023290646	0.134269739794527	0.413	0.342	1	AD	SETD3
ATP5I.1	0.000762221415223668	0.116874230253886	0.4	0.344	1	AD	ATP5I
FRMD4A.1	0.00076318594535064	0.232544735187793	0.221	0.083	1	AD	FRMD4A
PNPLA8.1	0.000763252430006909	-0.202629166515018	0.254	0.353	1	AD	PNPLA8
BCAP29.1	0.000769174543999558	0.168339833974847	0.259	0.177	1	AD	BCAP29
TK2.1	0.000769858741146834	0.260026894911741	0.21	0.067	1	AD	TK2
PLXNB2.1	0.000781680252797193	0.19438624381172	0.227	0.126	1	AD	PLXNB2
ARGLU1.1	0.000782391417109563	0.132455831576049	0.407	0.357	1	AD	ARGLU1
HPS1.1	0.000783835571956367	0.146139028338109	0.371	0.308	1	AD	HPS1
LCP1.1	0.00080972559108352	-0.245842776682667	0.991	0.987	1	AD	LCP1
FMNL1.1	0.000815420885317767	0.128860634242644	0.597	0.518	1	AD	FMNL1
IPO9.1	0.000819428691181451	0.166694474855571	0.254	0.164	1	AD	IPO9
UBE2S.1	0.000823505113928813	-0.182049962703197	0.247	0.364	1	AD	UBE2S
CCDC91.1	0.000825489020933959	0.183260638003792	0.254	0.144	1	AD	CCDC91
UBE2G2.1	0.000826252427019806	-0.170371002312994	0.463	0.524	1	AD	UBE2G2
DGKA.1	0.000842730684027051	0.136583684772155	0.332	0.258	1	AD	DGKA
ARL6IP1.1	0.000850082496595456	0.209785643479458	0.479	0.473	1	AD	ARL6IP1
P4HB.1	0.000856743404232684	0.144930172296483	0.577	0.523	1	AD	P4HB
MRPL34.1	0.000868096075716797	0.143197106422342	0.286	0.19	1	AD	MRPL34
STX6.1	0.000870292018683034	0.17980054461198	0.251	0.148	1	AD	STX6
NDUFA3.1	0.000874206780990473	0.129405700310905	0.309	0.243	1	AD	NDUFA3
HNRNPLL.1	0.000880286157305586	0.138152966452965	0.336	0.254	1	AD	HNRNPLL
ATP5D.1	0.000882935588142616	0.140051299822571	0.381	0.332	1	AD	ATP5D
C6orf89.1	0.000886352109173707	0.178960144509571	0.254	0.139	1	AD	C6orf89
PPP1R13L.1	0.000888978840043984	0.235405866237471	0.211	0.085	1	AD	PPP1R13L
FAM89B.1	0.000891773066862785	0.153090364653316	0.277	0.182	1	AD	FAM89B
MDM4.1	0.000892236034981351	0.1338377012044	0.524	0.485	1	AD	MDM4
NDUFA10.1	0.000894967960078695	0.126354855514726	0.33	0.244	1	AD	NDUFA10
DFNA5.1	0.000900446719299842	0.337350963560832	0.193	0.032	1	AD	DFNA5
TOR1AIP2.1	0.000902143855917617	-0.172063651714517	0.291	0.407	1	AD	TOR1AIP2
CARD8.1	0.000902747667470805	0.202369460951496	0.221	0.112	1	AD	CARD8
EIF4E2.1	0.000905314293509647	0.127589712711974	0.536	0.451	1	AD	EIF4E2
CENPE.1	0.00092008784751852	0.473159487302571	0.148	0.068	1	AD	CENPE
HSPA4L.1	0.000932015661255621	-0.326652368274058	0.096	0.209	1	AD	HSPA4L
FRYL.1	0.000935369461494054	0.131052109798022	0.331	0.281	1	AD	FRYL
MTIF3.1	0.000937551311174657	0.194141770851356	0.234	0.118	1	AD	MTIF3
SRRM2.1	0.000950567345007654	0.105281355710775	0.749	0.7	1	AD	SRRM2
SNHG16.1	0.000951164988558015	-0.232418872964699	0.188	0.315	1	AD	SNHG16
CDK19.1	0.000952811015067445	0.25030849037671	0.21	0.073	1	AD	CDK19
RAB4A.1	0.000952820489764976	0.16017702489075	0.255	0.177	1	AD	RAB4A
SMCO4.1	0.000954081966427406	0.194132325301681	0.225	0.122	1	AD	SMCO4
AP2A2.1	0.000954883532363904	0.184306433646296	0.241	0.145	1	AD	AP2A2
GPATCH2L.1	0.000962877006327874	-0.182958838478699	0.251	0.376	1	AD	GPATCH2L
UROD.1	0.000971812749084836	0.165331890141834	0.261	0.166	1	AD	UROD
AHDC1.1	0.000984774354896343	0.193601385408195	0.219	0.116	1	AD	AHDC1
RABL6.1	0.000985030157778541	0.162237083718968	0.248	0.154	1	AD	RABL6
ATIC.1	0.00100004544676327	0.20043569109775	0.233	0.126	1	AD	ATIC
RFWD3.1	0.00100280509850555	0.25418513674348	0.2	0.09	1	AD	RFWD3
HMHA1.1	0.0010031294840394	0.193359969656693	0.228	0.122	1	AD	HMHA1
ARID1B.1	0.00101919503899113	0.136453649411411	0.312	0.234	1	AD	ARID1B
TMEM256.1	0.00102911820747973	0.124166631352516	0.303	0.234	1	AD	TMEM256
MDH2.1	0.00103082568244389	0.131967577186041	0.396	0.33	1	AD	MDH2
C19orf43.1	0.00103551550604807	0.127071400159641	0.619	0.532	1	AD	C19orf43
TSEN15.1	0.00103623924506435	0.189858457188055	0.225	0.125	1	AD	TSEN15
TRIM13.1	0.00103841564452328	0.117493563018441	0.416	0.333	1	AD	TRIM13
EGLN3.1	0.00103937796422744	0.323275778349109	0.184	0.038	1	AD	EGLN3
CKAP5.1	0.00104324725838311	0.338815872630101	0.185	0.053	1	AD	CKAP5
GAS5.1	0.0010462866414004	-0.171312778911825	0.294	0.387	1	AD	GAS5
CCNDBP1.1	0.00105058328568009	0.199814126079748	0.225	0.11	1	AD	CCNDBP1
ZMIZ1.1	0.00105590257214977	0.113927486065271	0.65	0.557	1	AD	ZMIZ1
SERPINB6.1	0.00105713368865364	0.216057855546333	0.216	0.094	1	AD	SERPINB6
FAM32A.1	0.00106698065862061	-0.174270149886728	0.321	0.404	1	AD	FAM32A
UFL1.1	0.00106993201041057	0.175870118908952	0.237	0.134	1	AD	UFL1
SMCHD1.1	0.00108003441371252	0.141381607593914	0.364	0.317	1	AD	SMCHD1
HPGD.1	0.00109247768299832	0.165319167907248	0.413	0.338	1	AD	HPGD
MAFF.1	0.00110860921046356	-0.248658280567683	0.307	0.387	1	AD	MAFF
FKBP15.1	0.00111131216475184	0.230195009532641	0.21	0.094	1	AD	FKBP15
REEP4.1	0.00112416411449198	0.277918050041674	0.196	0.07	1	AD	REEP4
PGM1.1	0.00112477164759263	0.184185842796852	0.232	0.132	1	AD	PGM1
CCDC25.1	0.00114557695447884	0.205526961303356	0.221	0.106	1	AD	CCDC25
SPRED1.1	0.0011523223851915	0.253854979059398	0.198	0.079	1	AD	SPRED1
FDFT1.1	0.00115677260848694	0.173460759442984	0.256	0.184	1	AD	FDFT1
HNRNPM.1	0.00116177771205162	-0.172033510536881	0.627	0.679	1	AD	HNRNPM
ZNF267.1	0.00117183989398944	-0.20543501136231	0.209	0.319	1	AD	ZNF267
LPIN2.1	0.00117474992674505	0.24564558375523	0.206	0.066	1	AD	LPIN2
SLC35A4.1	0.0011751854324121	0.154266588776415	0.258	0.178	1	AD	SLC35A4
RAD23B.1	0.00117560839938662	0.12922732411009	0.497	0.44	1	AD	RAD23B
MBNL2.1	0.00117989835452916	-0.270277145714932	0.134	0.237	1	AD	MBNL2
C17orf62.1	0.0011807404022122	0.249235405624242	0.211	0.066	1	AD	C17orf62
COTL1.1	0.00118417372878753	0.0870206970743499	0.481	0.492	1	AD	COTL1
HDAC3.1	0.00118607191829709	0.193868011847013	0.225	0.12	1	AD	HDAC3
PARVG.1	0.00119984909531454	0.14074213232003	0.269	0.197	1	AD	PARVG
NF1.1	0.00120185442679032	0.143520254601739	0.281	0.211	1	AD	NF1
PPP1R10.1	0.00120802464068628	-0.24434695804235	0.179	0.275	1	AD	PPP1R10
GPN1.1	0.00120977032245313	-0.223742374687392	0.192	0.282	1	AD	GPN1
FBXO9.1	0.00121609261992657	0.143706005534319	0.287	0.209	1	AD	FBXO9
KAT2B.1	0.00121693258197703	0.179420829368413	0.247	0.15	1	AD	KAT2B
UBE2L6.1	0.00121733738418816	0.145132100061081	0.281	0.211	1	AD	UBE2L6
NAP1L4.1	0.00122203848338436	0.123352469969917	0.304	0.231	1	AD	NAP1L4
APC.1	0.00122206230734401	0.176054904149972	0.237	0.136	1	AD	APC
AES.1	0.00123407678294728	0.135287532821952	0.766	0.724	1	AD	AES
IRF5.1	0.00124688624554372	0.251863266170281	0.206	0.062	1	AD	IRF5
PSMA5.1	0.00124868855773841	0.124055984997602	0.509	0.42	1	AD	PSMA5
DDX1.1	0.00124888594385436	0.182128551122721	0.245	0.14	1	AD	DDX1
APH1A.1	0.00125541663724574	0.141058274940738	0.26	0.184	1	AD	APH1A
TXN2.1	0.00126800929416009	0.117709681963114	0.351	0.277	1	AD	TXN2
TK1.1	0.0012683129969619	0.322009302567488	0.169	0.084	1	AD	TK1
RPL15.1	0.00127154110801335	-0.132356281877875	0.986	0.994	1	AD	RPL15
ATAD2.1	0.00127248106851471	0.322351110589232	0.185	0.039	1	AD	ATAD2
SHC3.1	0.00127777109132633	0.184185842796852	0.225	0.133	1	AD	SHC3
CMTM3.1	0.00128043668363841	0.138343944572718	0.35	0.289	1	AD	CMTM3
GYG1.1	0.00128575944882026	0.210773338069614	0.216	0.096	1	AD	GYG1
PHF20L1.1	0.00129121302977354	0.163315544543329	0.279	0.203	1	AD	PHF20L1
NR1H2.1	0.00129849793383552	-0.170857594516178	0.328	0.425	1	AD	NR1H2
SLC25A36.1	0.0013061572422756	0.134577052890066	0.312	0.228	1	AD	SLC25A36
MKRN1.1	0.00131346607715327	0.13536579321442	0.439	0.379	1	AD	MKRN1
NDUFA6.1	0.00131690272062153	0.124950437481023	0.382	0.341	1	AD	NDUFA6
RBPJ.1	0.00131773936711501	0.0869593428887012	0.811	0.807	1	AD	RBPJ
CREBBP.1	0.00133938992476448	-0.176513907879848	0.376	0.455	1	AD	CREBBP
RASA4.1	0.00134351295577937	0.117870536435564	0.322	0.277	1	AD	RASA4
PADI2.1	0.00136207676605954	0.144326792413328	0.259	0.197	1	AD	PADI2
NDUFA7.1	0.00136518259714418	0.130396637255675	0.276	0.209	1	AD	NDUFA7
DAD1.1	0.0013843361898009	-0.154466676042394	0.457	0.538	1	AD	DAD1
RREB1.1	0.00139182282152306	0.179075796660103	0.233	0.139	1	AD	RREB1
UBAP1.1	0.0013998057076087	-0.193445019765435	0.258	0.349	1	AD	UBAP1
ELOVL1.1	0.00140811582068881	0.139254963347751	0.331	0.263	1	AD	ELOVL1
GADD45GIP1.1	0.0014236483650929	0.125194707075723	0.297	0.231	1	AD	GADD45GIP1
NAP1L1.1	0.0014379471795181	0.0974496490905801	0.854	0.835	1	AD	NAP1L1
GID8.1	0.00143839925681675	0.140015893733364	0.245	0.178	1	AD	GID8
NFATC2IP.1	0.00144109884951132	0.147344771112079	0.268	0.204	1	AD	NFATC2IP
VPS35.1	0.0014478231361411	0.138383043781356	0.604	0.563	1	AD	VPS35
ADK.1	0.00146847870405077	0.149031092400099	0.277	0.215	1	AD	ADK
MLXIP.1	0.00147811327349598	0.12901885593334	0.428	0.37	1	AD	MLXIP
EIF4EBP2.1	0.00148016842369925	0.136064335344253	0.352	0.298	1	AD	EIF4EBP2
COX20.1	0.00149000826967963	0.124960082851531	0.392	0.335	1	AD	COX20
SLC12A9.1	0.00149536914168094	0.216850318731117	0.213	0.088	1	AD	SLC12A9
MFSD1.1	0.00149872008144814	0.1230647361143	0.35	0.294	1	AD	MFSD1
EPC1.1	0.00150469744479235	0.132323166166772	0.283	0.241	1	AD	EPC1
SLU7.1	0.00151033322180563	-0.1917482699065	0.362	0.416	1	AD	SLU7
SPSB3.1	0.00151540766295271	0.168473050089779	0.237	0.143	1	AD	SPSB3
VASP.1	0.00151778049350593	0.0978290481687103	0.742	0.72	1	AD	VASP
SRSF1.1	0.0015294477734323	-0.164411397213452	0.431	0.48	1	AD	SRSF1
MRPS21.1	0.00153586799230207	0.106583968685832	0.382	0.325	1	AD	MRPS21
SPATA20.1	0.00154420328170472	0.235800601258349	0.204	0.068	1	AD	SPATA20
IL23A.1	0.00154548085532224	-0.557071430152533	0.005	0.153	1	AD	IL23A
MT-TI.1	0.00154767904073987	-0.288864420415679	0.091	0.242	1	AD	MT-TI
SUGP2.1	0.00155524371051764	0.127831220133087	0.35	0.306	1	AD	SUGP2
UBE2A.1	0.00157425056579483	-0.149623529925799	0.508	0.549	1	AD	UBE2A
PHF19.1	0.00157482693829099	0.248713699492408	0.197	0.106	1	AD	PHF19
MCM6.1	0.00157514445180043	0.291307354576385	0.174	0.068	1	AD	MCM6
KDM3A.1	0.00158006966215757	0.209331129234817	0.213	0.104	1	AD	KDM3A
AIP.1	0.00158498808273902	0.222392421336448	0.211	0.078	1	AD	AIP
PRKAR1A.1	0.00158798496075904	-0.163692858511205	0.524	0.628	1	AD	PRKAR1A
NSMAF.1	0.00161201853821868	0.158746489284309	0.265	0.159	1	AD	NSMAF
PRDX4.1	0.0016191001891393	0.131652880276889	0.323	0.245	1	AD	PRDX4
MTMR10.1	0.00162200525997513	0.185128153224471	0.231	0.149	1	AD	MTMR10
KIAA0101.1	0.00163806666011034	0.369119952179318	0.163	0.061	1	AD	KIAA0101
PPM1G.1	0.00164032206809181	-0.170416699332371	0.415	0.443	1	AD	PPM1G
SPTSSA.1	0.00164302722243834	-0.196075983342669	0.261	0.316	1	AD	SPTSSA
MRPS15.1	0.00164338219616708	0.152997939716923	0.251	0.162	1	AD	MRPS15
ARIH1.1	0.00164781876407728	-0.200531588903555	0.233	0.302	1	AD	ARIH1
HCFC1.1	0.00164940153442822	0.130755906343842	0.293	0.221	1	AD	HCFC1
ACOT13.1	0.00165011351741361	0.196438326353923	0.212	0.109	1	AD	ACOT13
CPED1.1	0.00165170650674559	0.177343403274344	0.226	0.139	1	AD	CPED1
GRHPR.1	0.00166117235031606	0.144585453877578	0.261	0.182	1	AD	GRHPR
BBX.1	0.00166966031710578	0.131771822058004	0.35	0.295	1	AD	BBX
SAMD4B.1	0.0016731832984195	-0.206674995945438	0.179	0.311	1	AD	SAMD4B
ATP6V0E1.1	0.0016746159151967	-0.175674434207434	0.531	0.581	1	AD	ATP6V0E1
LAMP3.1	0.00168031269906422	-0.467827806767482	0.152	0.377	1	AD	LAMP3
MXI1.1	0.00168259300644664	0.141226881736325	0.253	0.177	1	AD	MXI1
GRSF1.1	0.00169060672954946	0.125382081605063	0.36	0.298	1	AD	GRSF1
CHKA.1	0.00169751100498368	0.132713054573625	0.289	0.209	1	AD	CHKA
RHOT1.1	0.00170006757198696	0.190486323924629	0.217	0.111	1	AD	RHOT1
KAT6A.1	0.00173133108176476	0.119824763738643	0.429	0.374	1	AD	KAT6A
SCFD1.1	0.00173499390042216	0.15348494365486	0.262	0.182	1	AD	SCFD1
CCDC47.1	0.00174145998468299	0.131534615429337	0.35	0.322	1	AD	CCDC47
DUSP23.1	0.00174205180617406	0.163615116871042	0.244	0.153	1	AD	DUSP23
SEMA7A.1	0.00174672183290442	-0.255186544011109	0.127	0.287	1	AD	SEMA7A
TOB1.1	0.00175010428237172	0.166989977801407	0.232	0.156	1	AD	TOB1
CYBA.1	0.00175807097025176	0.109338848581273	0.541	0.509	1	AD	CYBA
STK24.1	0.0017636377185392	0.164790312531086	0.245	0.165	1	AD	STK24
SBNO1.1	0.00177787655863719	0.118681677030934	0.452	0.407	1	AD	SBNO1
NDUFB11.1	0.00181082849154083	0.110903007251288	0.46	0.429	1	AD	NDUFB11
ZNF331.1	0.00184303845248793	0.224316335661759	0.178	0.198	1	AD	ZNF331
USP8.1	0.0018545755710145	0.127888227446405	0.371	0.308	1	AD	USP8
MUS81.1	0.00185687728143654	0.186056887028199	0.224	0.125	1	AD	MUS81
CITED2.1	0.00188560081977993	0.263669847288113	0.192	0.056	1	AD	CITED2
CLSPN.1	0.00189504077409211	0.315730777697192	0.162	0.067	1	AD	CLSPN
BRD4.1	0.0019267965010993	-0.180264781549253	0.55	0.608	1	AD	BRD4
NBEAL2.1	0.00195103308072135	0.222828083438774	0.2	0.084	1	AD	NBEAL2
ATP1A1.1	0.00195169102561478	-0.158744671324105	0.43	0.502	1	AD	ATP1A1
PRR13.1	0.0019992380111103	0.110168306034871	0.621	0.558	1	AD	PRR13
AEN.1	0.00200648184993406	-0.335154762459679	0.051	0.215	1	AD	AEN
NRDC.1	0.00202720873717674	0.128602930944681	0.498	0.435	1	AD	NRDC
CCDC50.1	0.00203435666596356	0.133109406116814	0.301	0.212	1	AD	CCDC50
TMEM245.1	0.00203800264353426	0.167955201439278	0.231	0.128	1	AD	TMEM245
STAM.1	0.00204217207249131	-0.236272010342654	0.157	0.274	1	AD	STAM
RRAD.1	0.00204885293976398	-0.439014590970763	0.059	0.171	1	AD	RRAD
RP2.1	0.00206087386196953	-0.203879327521609	0.184	0.28	1	AD	RP2
SLC46A3.1	0.00206797311386707	0.215629115467982	0.216	0.094	1	AD	SLC46A3
MARCH2.1	0.00207072509556851	0.210621259321686	0.211	0.081	1	AD	MARCH2
FBXW5.1	0.00209369815761001	0.150263942237447	0.235	0.134	1	AD	FBXW5
MIR22HG.1	0.00210655501035643	-0.285893767741895	0.093	0.236	1	AD	MIR22HG
MBNL3.1	0.00211012427434598	0.216846048829805	0.197	0.099	1	AD	MBNL3
RAC2.1	0.00211571376337745	0.164471215702606	0.244	0.176	1	AD	RAC2
KLC1.1	0.00214261159912629	0.165385841827145	0.237	0.136	1	AD	KLC1
CPEB4.1	0.00215338336951162	-0.221740060917967	0.287	0.347	1	AD	CPEB4
DNAJC5.1	0.00216091513804567	0.12810727726983	0.269	0.208	1	AD	DNAJC5
ENY2.1	0.0021611564096989	0.109435195895027	0.471	0.415	1	AD	ENY2
TLK1.1	0.00216690784552235	0.196438326353923	0.22	0.105	1	AD	TLK1
TSEN54.1	0.00216911786084689	-0.296505757864695	0.087	0.227	1	AD	TSEN54
ROMO1.1	0.00218923557785979	0.10858711862546	0.432	0.404	1	AD	ROMO1
STXBP3.1	0.00219161917753406	0.162664052398617	0.244	0.155	1	AD	STXBP3
GPS1.1	0.00220949821114901	0.138570869081644	0.252	0.186	1	AD	GPS1
GPR108.1	0.00221969374977585	0.1238917661633	0.415	0.346	1	AD	GPR108
RAB5C.1	0.00223107379498269	-0.154634106870584	0.474	0.51	1	AD	RAB5C
DGUOK.1	0.00223116805202591	0.127207459891243	0.298	0.236	1	AD	DGUOK
MGST2.1	0.00224034524924955	0.166977254164298	0.231	0.143	1	AD	MGST2
TMEM50A.1	0.00224557504856106	0.121815466584871	0.507	0.453	1	AD	TMEM50A
EIF4B.1	0.00227153587348935	0.122335542924052	0.811	0.797	1	AD	EIF4B
ZFHX2.1	0.00227528339988685	-0.315120392459999	0.08	0.22	1	AD	ZFHX2
POLR3GL.1	0.00227662306750003	0.229301963959608	0.205	0.072	1	AD	POLR3GL
PRPF8.1	0.00228642516796505	0.129267012695779	0.557	0.525	1	AD	PRPF8
PVR.1	0.00229018376795568	-0.196251552240919	0.218	0.317	1	AD	PVR
VPS51.1	0.00229268150224071	0.145113246046687	0.255	0.17	1	AD	VPS51
GPAA1.1	0.00229398778621954	0.142417307449685	0.256	0.178	1	AD	GPAA1
CUL3.1	0.00229576685330943	-0.193148443161867	0.262	0.36	1	AD	CUL3
TMEM14C.1	0.00231303869007824	0.106038034931153	0.733	0.735	1	AD	TMEM14C
IAH1.1	0.00233136664578319	0.188312563255621	0.214	0.095	1	AD	IAH1
FURIN.1	0.00235494454777704	0.158426153938049	0.235	0.161	1	AD	FURIN
MCM3.1	0.00240877093910798	0.268366490688304	0.19	0.057	1	AD	MCM3
ADI1.1	0.00240939164245528	0.119706757361884	0.358	0.306	1	AD	ADI1
INF2.1	0.00241849231041088	0.117955011143454	0.293	0.232	1	AD	INF2
JADE1.1	0.00242636821954329	0.204941110546671	0.206	0.101	1	AD	JADE1
PPP4C.1	0.00244446761473371	0.116702796815125	0.283	0.214	1	AD	PPP4C
TAP2.1	0.00245790462150995	0.120344435368524	0.387	0.302	1	AD	TAP2
ZNF148.1	0.00252194762232271	0.144260560248175	0.239	0.183	1	AD	ZNF148
HDAC7.1	0.00254837217626601	0.170343963269241	0.221	0.11	1	AD	HDAC7
HOMER2.1	0.0025485486342594	0.289866201830534	0.185	0.032	1	AD	HOMER2
NOP10.1	0.00257501994431236	0.105554533529202	0.344	0.282	1	AD	NOP10
PHACTR4.1	0.00258021124904878	0.11488363788435	0.376	0.316	1	AD	PHACTR4
IQSEC1.1	0.00258040978907435	0.177465522174052	0.21	0.11	1	AD	IQSEC1
DBT.1	0.00259564949582716	0.130566471981157	0.259	0.179	1	AD	DBT
PSMA6.1	0.00261235112352197	-0.220558798706768	0.746	0.778	1	AD	PSMA6
TAF10.1	0.0026309895598273	0.107941772222721	0.455	0.426	1	AD	TAF10
PARP9.1	0.00263576050987275	0.325040035353861	0.186	0.023	1	AD	PARP9
POLE4.1	0.00266593009768792	0.159925951111225	0.226	0.145	1	AD	POLE4
TCEAL4.1	0.00266745408395338	0.126138972731803	0.354	0.278	1	AD	TCEAL4
IMPA2.1	0.00267827787748945	0.232446086000371	0.199	0.104	1	AD	IMPA2
DCAF11.1	0.00267983239409828	0.142732972158797	0.244	0.162	1	AD	DCAF11
C14orf2.1	0.00272991341747653	0.113519234076467	0.47	0.47	1	AD	C14orf2
CDC27.1	0.00274652583456386	0.133866741251923	0.276	0.194	1	AD	CDC27
FUCA2.1	0.00275508156322489	0.154643934396738	0.23	0.149	1	AD	FUCA2
MED25.1	0.00276727557105328	0.13570268714115	0.261	0.189	1	AD	MED25
CCDC28A.1	0.0027801369055085	0.213661792362524	0.21	0.071	1	AD	CCDC28A
SEPT11.1	0.00279453640524241	0.113175611442349	0.362	0.298	1	AD	SEPT11
C19orf66.1	0.00283920580292917	0.220295785244593	0.2	0.087	1	AD	C19orf66
TYMP.1	0.00284486588528941	0.175893155295554	0.211	0.118	1	AD	TYMP
RAP1B.1	0.00285001636739824	-0.19717473642291	0.69	0.701	1	AD	RAP1B
GGCT.1	0.00285051068528345	0.204319093420928	0.211	0.107	1	AD	GGCT
CNOT6L.1	0.00285672536054124	0.138721984096016	0.393	0.325	1	AD	CNOT6L
ARL3.1	0.0028638090276277	0.180079100861463	0.217	0.101	1	AD	ARL3
SRSF6.1	0.00287495073084383	-0.16399141393742	0.279	0.36	1	AD	SRSF6
KIAA1143.1	0.00288370773632652	0.151815348320087	0.254	0.173	1	AD	KIAA1143
ABCC3.1	0.00288693050195166	0.112326080293364	0.307	0.258	1	AD	ABCC3
EPRS.1	0.00292254112716876	0.116137505391972	0.417	0.319	1	AD	EPRS
TOPBP1.1	0.00292914948180904	0.178130896531729	0.225	0.166	1	AD	TOPBP1
POLD4.1	0.00294431253341492	0.15420995809042	0.234	0.137	1	AD	POLD4
CPSF6.1	0.00294754947551922	0.1410923192346	0.298	0.234	1	AD	CPSF6
AHSA2.1	0.00295768497325622	0.193076441390336	0.207	0.11	1	AD	AHSA2
SURF1.1	0.00295935182582494	0.139721734000816	0.246	0.182	1	AD	SURF1
VPS4B.1	0.00295975694986416	0.166905254085114	0.232	0.144	1	AD	VPS4B
UBAC1.1	0.00299528047032771	0.124009533170456	0.365	0.281	1	AD	UBAC1
SLC25A39.1	0.00304831952603633	0.112933290282767	0.427	0.346	1	AD	SLC25A39
AP1M1.1	0.00307813800391021	0.134025676249314	0.261	0.187	1	AD	AP1M1
SYF2.1	0.00309610710935283	0.110172261707281	0.302	0.253	1	AD	SYF2
ZMYM6.1	0.00310272091325546	0.148855647732503	0.254	0.143	1	AD	ZMYM6
RPL4.1	0.00313743458685257	-0.148733792827408	0.986	0.977	1	AD	RPL4
INSIG2.1	0.0031396318667101	0.194344355049718	0.19	0.105	1	AD	INSIG2
BRI3.1	0.0031597729497945	0.104200324900788	0.528	0.448	1	AD	BRI3
MTF2.1	0.00316013854756147	0.138889264938878	0.274	0.208	1	AD	MTF2
ZDHHC20.1	0.00318111694335826	0.151615011387326	0.247	0.181	1	AD	ZDHHC20
TPMT.1	0.00318457011233331	0.142732972158797	0.256	0.162	1	AD	TPMT
MLH1.1	0.00319225011840582	0.17010564315555	0.22	0.133	1	AD	MLH1
RAB8A.1	0.0032066807170654	0.125530882083859	0.317	0.252	1	AD	RAB8A
MAN1A2.1	0.00321576151513403	0.163158914817902	0.221	0.136	1	AD	MAN1A2
GLCCI1.1	0.00322491577897742	0.26741973033459	0.178	0.046	1	AD	GLCCI1
KPNB1.1	0.00323270419412981	0.121839129659078	0.695	0.678	1	AD	KPNB1
PFDN1.1	0.00324482611807114	0.143326465047908	0.247	0.161	1	AD	PFDN1
DGKD.1	0.00325735890181336	0.155067689900611	0.228	0.144	1	AD	DGKD
MIER2.1	0.00326571214331796	0.158919503588639	0.214	0.143	1	AD	MIER2
GNB1.1	0.00327748631924886	0.0919761900995437	0.824	0.812	1	AD	GNB1
RPL41.1	0.00330592062285239	0.0380368753918958	1	0.999	1	AD	RPL41
AGFG1.1	0.00331329208821765	-0.162468042370937	0.387	0.444	1	AD	AGFG1
DERA.1	0.00332486806926556	0.159547820310295	0.227	0.132	1	AD	DERA
SEPT6.1	0.00335831028841847	0.120859442359961	0.557	0.507	1	AD	SEPT6
CDK1.1	0.00337137511394653	0.486292271131941	0.128	0.05	1	AD	CDK1
BRPF1.1	0.00338135384898551	0.108010783040841	0.287	0.232	1	AD	BRPF1
UBL7.1	0.00338936794323298	0.145471187287899	0.231	0.153	1	AD	UBL7
PIK3R6.1	0.00339072472433612	0.158017987535921	0.227	0.142	1	AD	PIK3R6
PGM2.1	0.00339170422629655	0.191759586930415	0.213	0.1	1	AD	PGM2
STX4.1	0.00339481779180655	-0.172417023160827	0.288	0.353	1	AD	STX4
EFHD2.1	0.00342130136984148	0.114269920958839	0.498	0.447	1	AD	EFHD2
PPP1R7.1	0.00342594467094457	0.113924262435875	0.308	0.242	1	AD	PPP1R7
MRPL13.1	0.00344975559382236	0.148737293430016	0.235	0.156	1	AD	MRPL13
FZD1.1	0.0034499589835394	0.233545282275174	0.185	0.071	1	AD	FZD1
RNF40.1	0.00345528326656531	-0.217747858692089	0.172	0.277	1	AD	RNF40
HMGB3.1	0.00348621677731694	0.197685283215827	0.21	0.12	1	AD	HMGB3
XIST.1	0.00354185575520665	-0.297214712330248	0.057	0.244	1	AD	XIST
KNTC1.1	0.00355210913484277	0.286665635214898	0.181	0.059	1	AD	KNTC1
KIF20B.1	0.00356901460385385	0.30397995583271	0.171	0.066	1	AD	KIF20B
LMF2.1	0.00364848394940732	0.161230218961609	0.225	0.116	1	AD	LMF2
WDR81.1	0.00365149065865204	0.203131697008643	0.205	0.082	1	AD	WDR81
SNX4.1	0.00367427729197936	0.172726485681501	0.221	0.126	1	AD	SNX4
KIAA2013.1	0.00367465484306464	0.128942996175396	0.263	0.168	1	AD	KIAA2013
RBM33.1	0.00369854757256623	0.162859404462313	0.22	0.132	1	AD	RBM33
NIPAL3.1	0.00371130571706315	0.209348073511725	0.198	0.09	1	AD	NIPAL3
PHC3.1	0.0037441066237659	0.16483253219116	0.212	0.128	1	AD	PHC3
CISD2.1	0.00376262876053074	0.130111120884792	0.319	0.255	1	AD	CISD2
CTDSP1.1	0.0037645183185734	0.125891871711887	0.255	0.167	1	AD	CTDSP1
SSH1.1	0.00377759556468415	0.165286404941332	0.213	0.12	1	AD	SSH1
TUBGCP2.1	0.00377822098042198	0.113375494489228	0.28	0.187	1	AD	TUBGCP2
ATXN1.1	0.00378869403486506	0.180323354924238	0.22	0.093	1	AD	ATXN1
MAF1.1	0.00388035149621306	0.105950513114343	0.334	0.276	1	AD	MAF1
G3BP2.1	0.00391577506479959	0.0964797146077733	0.512	0.52	1	AD	G3BP2
HOOK3.1	0.00395622902194882	0.102716342002737	0.579	0.548	1	AD	HOOK3
MTF1.1	0.00396924044038157	-0.211370311718619	0.152	0.269	1	AD	MTF1
TRAPPC11.1	0.00397973893283661	0.188100705515958	0.205	0.103	1	AD	TRAPPC11
NCAPG2.1	0.00400334819048846	0.335960931471671	0.159	0.053	1	AD	NCAPG2
RICTOR.1	0.00401401171378031	0.206290747044831	0.19	0.088	1	AD	RICTOR
SLAIN2.1	0.00406831499265108	-0.161397000103959	0.293	0.348	1	AD	SLAIN2
CRK.1	0.00406914707953579	-0.155341378870272	0.3	0.391	1	AD	CRK
SGMS2.1	0.00407187328535034	0.169276220102562	0.226	0.154	1	AD	SGMS2
RPS27L.1	0.00407935629305645	0.120745819518482	0.339	0.299	1	AD	RPS27L
IRAK2.1	0.00409762407491907	-0.313212882154339	0.05	0.23	1	AD	IRAK2
P3H2.1	0.00410288002329094	0.15295589447966	0.232	0.14	1	AD	P3H2
AGGF1.1	0.00415364879906785	0.160871278086308	0.242	0.149	1	AD	AGGF1
MRPS5.1	0.00417251291670316	0.168894872843823	0.219	0.11	1	AD	MRPS5
ATN1.1	0.00419136330969796	0.0917655745587299	0.483	0.436	1	AD	ATN1
ELK3.1	0.00421949717762741	0.215819767412962	0.197	0.076	1	AD	ELK3
WAC-AS1.1	0.00424453282049814	0.115350001244122	0.273	0.2	1	AD	WAC-AS1
CCND1.1	0.00427544074289306	0.266258873434387	0.179	0.059	1	AD	CCND1
ARPP19.1	0.00427976540771198	0.106915203916512	0.521	0.44	1	AD	ARPP19
ZMAT3.1	0.00428724594079566	0.159184905806684	0.228	0.155	1	AD	ZMAT3
LGALS8.1	0.00429049834807178	0.151571084146751	0.248	0.144	1	AD	LGALS8
PRKAR2A.1	0.00435113444795214	0.106679604170599	0.521	0.47	1	AD	PRKAR2A
CD53.1	0.00438074208452208	-0.204862161330658	0.613	0.626	1	AD	CD53
PIK3R5.1	0.00438354234716944	-0.199638281363362	0.33	0.393	1	AD	PIK3R5
COPS9.1	0.00441308541577809	0.0986805564390492	0.365	0.317	1	AD	COPS9
ZBTB7B.1	0.00442467994768707	0.122971852782459	0.291	0.194	1	AD	ZBTB7B
LGALS3.1	0.00443187889075379	0.342477696908228	0.154	0.043	1	AD	LGALS3
GNL3.1	0.00447899599833943	-0.211377347293451	0.183	0.28	1	AD	GNL3
CTTNBP2NL.1	0.00454439483131691	-0.20556952240789	0.189	0.284	1	AD	CTTNBP2NL
SNAPC4.1	0.00455137333358859	0.210011257781506	0.205	0.066	1	AD	SNAPC4
MRPL37.1	0.00459990101505262	0.140885572628914	0.244	0.164	1	AD	MRPL37
WDR1.1	0.00460336316777136	0.0989628835898633	0.725	0.661	1	AD	WDR1
ZBTB4.1	0.00460413084192716	0.146603197993593	0.238	0.14	1	AD	ZBTB4
GLO1.1	0.00462804050235923	0.140663704582314	0.387	0.349	1	AD	GLO1
TUG1.1	0.00462918385310372	0.126037357441312	0.283	0.21	1	AD	TUG1
AK3.1	0.00466223945996022	0.185370290634347	0.199	0.1	1	AD	AK3
PPM1A.1	0.00466819007461139	0.137272106936561	0.238	0.154	1	AD	PPM1A
BCCIP.1	0.00467598507651796	-0.19871107864175	0.19	0.275	1	AD	BCCIP
SLC7A5P2.1	0.00469658749384611	0.120309395961115	0.261	0.208	1	AD	SLC7A5P2
EVI5.1	0.0047105062731514	0.166130503525576	0.205	0.131	1	AD	EVI5
SEPN1.1	0.0047148627011345	0.19408355149564	0.206	0.093	1	AD	SEPN1
MBD2.1	0.00472782596457256	0.103740676734812	0.512	0.459	1	AD	MBD2
PRDX3.1	0.00473648279439874	0.126670001796327	0.385	0.321	1	AD	PRDX3
SAMHD1.1	0.00473767388183051	0.221798841800862	0.185	0.067	1	AD	SAMHD1
SLC8B1.1	0.0047440358052284	-0.188964455296986	0.224	0.295	1	AD	SLC8B1
SNHG12.1	0.00474524336306748	0.162499149045146	0.216	0.134	1	AD	SNHG12
TPGS2.1	0.00474615294092908	0.115620110860312	0.281	0.21	1	AD	TPGS2
RALBP1.1	0.00476315491112257	0.108991498101393	0.42	0.354	1	AD	RALBP1
MIA3.1	0.00479870852070062	0.170464629292587	0.219	0.137	1	AD	MIA3
ZC3H6.1	0.00484439182681183	0.165138900369506	0.213	0.14	1	AD	ZC3H6
NDUFB2.1	0.00488610636519674	0.100095310208602	0.465	0.437	1	AD	NDUFB2
SRP68.1	0.00489407083416298	-0.190308729187439	0.237	0.31	1	AD	SRP68
COMMD9.1	0.004910871447775	0.143053709331452	0.233	0.151	1	AD	COMMD9
SDHC.1	0.00491089171096317	0.116055312093266	0.263	0.192	1	AD	SDHC
CD1B.1	0.00500120683876309	0.305181775197954	0.121	0.062	1	AD	CD1B
RER1.1	0.00501276947057647	0.110860938297245	0.315	0.252	1	AD	RER1
GPS2.1	0.00503397169663961	0.113641727298446	0.424	0.352	1	AD	GPS2
SUCLG1.1	0.00503950820197599	0.123719795346756	0.288	0.242	1	AD	SUCLG1
SCP2.1	0.00507186401885915	0.106328145906015	0.372	0.342	1	AD	SCP2
PHKB.1	0.0050977604157815	0.155278225477911	0.223	0.138	1	AD	PHKB
TERF1.1	0.00509846181266763	0.128475688977123	0.266	0.186	1	AD	TERF1
CTTNBP2.1	0.00512601080508298	0.212518480374112	0.202	0.07	1	AD	CTTNBP2
N4BP2L2.1	0.00514338466324356	0.126229692967413	0.254	0.2	1	AD	N4BP2L2
MT-TE.1	0.00515976804126964	0.124311874794698	0.274	0.194	1	AD	MT-TE
HSD17B12.1	0.00519047871314712	-0.152936485763158	0.407	0.477	1	AD	HSD17B12
CCNB1IP1.1	0.00521892281522512	0.118331390920153	0.318	0.272	1	AD	CCNB1IP1
TMX1.1	0.00521944099600772	0.158286975350249	0.223	0.133	1	AD	TMX1
CALHM2.1	0.0052597866099325	0.243387882772856	0.19	0.045	1	AD	CALHM2
RBMX2.1	0.00527749967753293	0.141190732104306	0.232	0.151	1	AD	RBMX2
EIF3F.1	0.00529235327467924	0.105551711629052	0.67	0.687	1	AD	EIF3F
CHP1.1	0.00531928048447209	-0.141488054349287	0.538	0.592	1	AD	CHP1
C11orf58.1	0.00536091173576575	0.0993702742912449	0.535	0.505	1	AD	C11orf58
CNOT10.1	0.00538527676165295	0.178987271833715	0.206	0.111	1	AD	CNOT10
PMPCB.1	0.00539143910884236	0.164432817806536	0.223	0.129	1	AD	PMPCB
DTD1.1	0.00541286437383965	0.127965811000913	0.265	0.19	1	AD	DTD1
FAM63B.1	0.00542124012172598	0.131267251633003	0.237	0.184	1	AD	FAM63B
DCTN1.1	0.00542966785699987	0.121658257985497	0.358	0.3	1	AD	DCTN1
FAM220A.1	0.00544999111830582	0.175698250035732	0.205	0.099	1	AD	FAM220A
ANXA5.1	0.00546596437008461	-0.159875417542672	0.944	0.955	1	AD	ANXA5
BASP1.1	0.00548619552398385	-0.420313752402181	0.385	0.425	1	AD	BASP1
GRPEL1.1	0.00550494196719935	-0.250560336954468	0.128	0.244	1	AD	GRPEL1
NAAA.1	0.00550909233189644	0.141689797512865	0.234	0.159	1	AD	NAAA
XPO6.1	0.00551677913547091	0.104969559601543	0.295	0.261	1	AD	XPO6
ATP6V0B.1	0.00551688399357346	-0.155453051780298	0.751	0.784	1	AD	ATP6V0B
PIN1.1	0.00556471069243409	0.150116520362132	0.228	0.142	1	AD	PIN1
CXorf38.1	0.00557370161832083	0.137749339910163	0.225	0.148	1	AD	CXorf38
CLTB.1	0.00558302400809914	0.107383535373599	0.477	0.432	1	AD	CLTB
PSEN1.1	0.00558415184221622	0.107972510699554	0.295	0.238	1	AD	PSEN1
CHRAC1.1	0.00562025396925232	0.178924059140982	0.197	0.109	1	AD	CHRAC1
PSMD9.1	0.00571717575066842	0.129465344780161	0.251	0.172	1	AD	PSMD9
ZFAND2A.1	0.00574419054820562	-0.19316274813378	0.21	0.32	1	AD	ZFAND2A
FCGRT.1	0.00576965715832829	-0.160570861063078	0.634	0.695	1	AD	FCGRT
UNC119.1	0.00581854117397765	0.116715326789989	0.279	0.208	1	AD	UNC119
RRM2B.1	0.00582087129794126	0.163585933167846	0.217	0.111	1	AD	RRM2B
BAZ1B.1	0.00582136375403981	0.0900127679304845	0.41	0.357	1	AD	BAZ1B
VPS11.1	0.00583656232047144	0.170154836086326	0.217	0.127	1	AD	VPS11
SOD1.1	0.00589080453923503	-0.165260324355352	0.626	0.712	1	AD	SOD1
CCDC14.1	0.00589521642395649	0.175547557876781	0.205	0.118	1	AD	CCDC14
PNO1.1	0.0059359277651926	-0.255285797221625	0.112	0.234	1	AD	PNO1
NPC2.1	0.00593765680489909	0.108582481394216	0.295	0.249	1	AD	NPC2
SLC20A1.1	0.00593886553032463	0.126546506934595	0.255	0.188	1	AD	SLC20A1
TARBP1.1	0.0059388823469804	0.186793324329171	0.2	0.1	1	AD	TARBP1
KIAA1109.1	0.00595780002008622	0.143452790081121	0.227	0.15	1	AD	KIAA1109
FIBP.1	0.00595998627424369	0.127078746018236	0.265	0.204	1	AD	FIBP
ZNF362.1	0.00597544093418636	0.21783228027058	0.189	0.072	1	AD	ZNF362
TNK2.1	0.00602654191309965	0.159684750103706	0.199	0.12	1	AD	TNK2
STYXL1.1	0.006032501914101	0.119777354853561	0.247	0.166	1	AD	STYXL1
WDR61.1	0.00603685984468223	0.119044484801863	0.263	0.198	1	AD	WDR61
LLPH.1	0.00614716242173675	-0.197631289292365	0.157	0.274	1	AD	LLPH
GHITM.1	0.00623790856628155	0.117012497811072	0.528	0.487	1	AD	GHITM
PLEKHA7.1	0.00628363436349846	0.140118418306905	0.235	0.14	1	AD	PLEKHA7
TNIP2.1	0.00632136271147116	-0.242915763637519	0.118	0.237	1	AD	TNIP2
PARN.1	0.00633897619224575	0.175072768754886	0.202	0.104	1	AD	PARN
PPM1K.1	0.00635134209897222	0.192292090482318	0.192	0.101	1	AD	PPM1K
SP140.1	0.00635291189954753	0.191781963922701	0.196	0.098	1	AD	SP140
AHCYL1.1	0.00635573734812622	0.10713197125835	0.597	0.598	1	AD	AHCYL1
DYNC1H1.1	0.00640004871196664	0.0932486426317936	0.691	0.63	1	AD	DYNC1H1
PRR14L.1	0.00640513006342002	0.14716477926747	0.22	0.139	1	AD	PRR14L
GPATCH4.1	0.00640730132604	-0.258843567619198	0.112	0.223	1	AD	GPATCH4
MGST3.1	0.00642611547852875	0.11363229883729	0.503	0.486	1	AD	MGST3
RDH11.1	0.00644126789893904	0.158505010631831	0.22	0.122	1	AD	RDH11
UBR3.1	0.0064566495939476	0.18764073221069	0.198	0.107	1	AD	UBR3
HMGN5.1	0.00653425052531238	0.132838044310148	0.318	0.264	1	AD	HMGN5
MCMBP.1	0.00665248410969642	0.102810805583775	0.321	0.269	1	AD	MCMBP
SCN9A.1	0.00667446174487279	0.158896938654442	0.196	0.133	1	AD	SCN9A
TMEM43.1	0.00668652323852058	0.125010084879158	0.261	0.195	1	AD	TMEM43
KLHL5.1	0.0068005973883632	0.110056903392662	0.424	0.368	1	AD	KLHL5
SLC25A11.1	0.00691974529863099	0.133639474820027	0.239	0.165	1	AD	SLC25A11
DHRS9.1	0.00699730125136618	-0.260838731420233	0.121	0.216	1	AD	DHRS9
LPAR5.1	0.00700460446698971	0.257470796724293	0.175	0.046	1	AD	LPAR5
YRDC.1	0.00707585993911964	-0.2479499715113	0.1	0.239	1	AD	YRDC
GLYR1.1	0.00709695534158794	0.100377809055053	0.309	0.259	1	AD	GLYR1
RALB.1	0.00720371594151808	0.0993961411710108	0.338	0.265	1	AD	RALB
SNRPC.1	0.00724390449901189	0.0976305664780953	0.388	0.337	1	AD	SNRPC
TPRKB.1	0.00731415748580117	0.152452181399148	0.211	0.133	1	AD	TPRKB
TARDBP.1	0.00731719525654842	-0.162771099980859	0.254	0.346	1	AD	TARDBP
HVCN1.1	0.00732186298895678	0.177494735505073	0.207	0.109	1	AD	HVCN1
LAMTOR5.1	0.00740824502197132	0.0867057306567456	0.322	0.258	1	AD	LAMTOR5
VHL.1	0.00743499593974915	0.0851166136379508	0.427	0.366	1	AD	VHL
SNX8.1	0.007447525120183	0.0907085708306247	0.393	0.324	1	AD	SNX8
CRIP2.1	0.00755818346592953	0.303927399593623	0.15	0.027	1	AD	CRIP2
NDUFS3.1	0.00755924924659415	0.124080208215134	0.24	0.176	1	AD	NDUFS3
HAGH.1	0.00758514215616934	0.150537475745315	0.22	0.127	1	AD	HAGH
VAC14.1	0.00759737265019511	0.175198919601171	0.199	0.107	1	AD	VAC14
LPAR6.1	0.00761093806447234	0.13626793269137	0.23	0.143	1	AD	LPAR6
EHBP1L1.1	0.00762047905323015	0.186538973680948	0.202	0.083	1	AD	EHBP1L1
CDC42.1	0.00763196813439991	0.0736393395488912	0.847	0.862	1	AD	CDC42
GADD45A.1	0.00764153349427321	0.162875598711364	0.4	0.433	1	AD	GADD45A
UBTF.1	0.00764869185725024	0.149626557701322	0.219	0.129	1	AD	UBTF
JAK2.1	0.00769414405331656	0.185234496472609	0.192	0.1	1	AD	JAK2
PDK1.1	0.00770901046601198	0.197533060943558	0.191	0.078	1	AD	PDK1
OXR1.1	0.00772697003201315	0.139336681608889	0.245	0.17	1	AD	OXR1
ARHGAP17.1	0.00774515077189222	0.110142460755126	0.248	0.199	1	AD	ARHGAP17
RPS14P3.1	0.00779608145433751	-0.178923451129916	0.178	0.286	1	AD	RPS14P3
PPP4R3A.1	0.00783663315880521	0.102023523140833	0.36	0.326	1	AD	PPP4R3A
TEP1.1	0.00784627902627678	0.162322218920337	0.202	0.118	1	AD	TEP1
TXNL4A.1	0.00786560541854145	0.0977172007801196	0.364	0.321	1	AD	TXNL4A
TMEM248.1	0.00788046704614716	0.0930919635819878	0.346	0.302	1	AD	TMEM248
ZFAND3.1	0.00793585830050426	-0.157626488763979	0.324	0.366	1	AD	ZFAND3
EBP.1	0.00798929227006937	0.148696866662901	0.221	0.138	1	AD	EBP
COX14.1	0.00799420757240581	0.110528718744612	0.261	0.188	1	AD	COX14
SEC24A.1	0.00805040695675271	-0.215667927132278	0.128	0.258	1	AD	SEC24A
MS4A7.1	0.00811970030761769	0.151013678947098	0.202	0.117	1	AD	MS4A7
ZNF318.1	0.00812576154235715	0.21539445447841	0.188	0.063	1	AD	ZNF318
RPS7.1	0.00820653906515801	-0.125586935353144	0.984	0.987	1	AD	RPS7
CCDC86.1	0.00821087870191768	-0.274569735651305	0.092	0.21	1	AD	CCDC86
CPT1A.1	0.00821551515710576	0.227433704101324	0.19	0.053	1	AD	CPT1A
OSTF1.1	0.00828150617486097	0.119832518777276	0.23	0.167	1	AD	OSTF1
BTG1.1	0.00829153019499361	0.0689912707063041	0.51	0.532	1	AD	BTG1
BLVRB.1	0.00830644741127885	0.118342551114325	0.259	0.176	1	AD	BLVRB
RHOB.1	0.00831111910477951	0.220481858684529	0.182	0.061	1	AD	RHOB
UBE2K.1	0.00831518858761437	0.0954120422581697	0.427	0.386	1	AD	UBE2K
DNAJC1.1	0.00835785387730235	0.109292806640922	0.273	0.203	1	AD	DNAJC1
PSMD8.1	0.00838297567927094	0.107071864124167	0.493	0.457	1	AD	PSMD8
DDOST.1	0.00840189690569748	0.0972903639862663	0.397	0.339	1	AD	DDOST
SSR3.1	0.00841836559763946	-0.134135305609296	0.408	0.454	1	AD	SSR3
ASPM.1	0.00843967534269459	0.516119490945868	0.118	0.013	1	AD	ASPM
ZBTB44.1	0.008468550828818	0.140118418306905	0.223	0.154	1	AD	ZBTB44
CREBL2.1	0.00854440910974952	0.0962042108143473	0.305	0.261	1	AD	CREBL2
ELAVL1.1	0.00856182442667524	0.15200309344505	0.205	0.132	1	AD	ELAVL1
EFR3A.1	0.00856864210904211	0.140690689254865	0.227	0.17	1	AD	EFR3A
ATPAF2.1	0.00857983045519701	0.179232281765568	0.199	0.088	1	AD	ATPAF2
DAAM1.1	0.00859916439137138	0.206567454174765	0.178	0.071	1	AD	DAAM1
PNRC1.1	0.00865125012893308	-0.187020157060863	0.65	0.675	1	AD	PNRC1
SLC5A6.1	0.00870672278173415	-0.248971693292166	0.108	0.242	1	AD	SLC5A6
LTBR.1	0.00873057042820297	0.109921045626891	0.28	0.212	1	AD	LTBR
ZFAND5.1	0.00873454099709563	0.0819155812724257	0.619	0.604	1	AD	ZFAND5
AMPD3.1	0.00875125959543618	0.18236878408709	0.204	0.089	1	AD	AMPD3
RAB11A.1	0.0087684635488559	0.0989837274722996	0.472	0.427	1	AD	RAB11A
HMG20B.1	0.00877578196728682	-0.161714978258665	0.309	0.389	1	AD	HMG20B
ATXN7.1	0.00880341926759363	0.128086586987615	0.225	0.166	1	AD	ATXN7
TUBB4B.1	0.00885888826349805	-0.135539336869421	0.326	0.44	1	AD	TUBB4B
HEATR5B.1	0.0088649188776713	0.136611125090464	0.218	0.147	1	AD	HEATR5B
PLXDC2.1	0.00890313429354955	0.124119933276152	0.24	0.183	1	AD	PLXDC2
TMX3.1	0.00892316588805621	0.146801348872282	0.21	0.128	1	AD	TMX3
YWHAB.1	0.00899834673537747	0.0651461730442695	0.938	0.934	1	AD	YWHAB
EXOSC10.1	0.00899956295218682	0.133077691137207	0.232	0.164	1	AD	EXOSC10
FGD2.1	0.00913001350482938	0.191595905378717	0.196	0.071	1	AD	FGD2
NENF.1	0.00915683720962718	0.120762850406517	0.23	0.171	1	AD	NENF
TCF19.1	0.00920061723143453	0.289594984097331	0.156	0.042	1	AD	TCF19
BAIAP2-AS1.1	0.00921302966902559	0.17191743954178	0.193	0.088	1	AD	BAIAP2-AS1
ASAH1.1	0.00929651646417303	0.133472828476864	0.237	0.176	1	AD	ASAH1
BRCC3.1	0.00941895797878575	0.216330979138508	0.182	0.072	1	AD	BRCC3
SEC22C.1	0.00943576094082926	0.120088797015611	0.238	0.165	1	AD	SEC22C
MIER1.1	0.00949134615026862	0.120958152294035	0.237	0.186	1	AD	MIER1
PPP2R2A.1	0.00950653198573613	-0.167820531845844	0.334	0.409	1	AD	PPP2R2A
SNHG7.1	0.00953072581385656	0.112881745653372	0.252	0.193	1	AD	SNHG7
STRA13.1	0.00953471935573085	0.166500343692897	0.2	0.105	1	AD	STRA13
DEGS1.1	0.00956654991135221	0.10215850415706	0.389	0.335	1	AD	DEGS1
KDM3B.1	0.00957429838424577	0.21473645965349	0.185	0.066	1	AD	KDM3B
CHMP4A.1	0.00960248143433366	0.0973908870437825	0.31	0.264	1	AD	CHMP4A
NCOA6.1	0.00964386455097602	0.14323059771338	0.214	0.132	1	AD	NCOA6
GLUD1.1	0.00965567094943782	0.0933504763347092	0.545	0.497	1	AD	GLUD1
CENPN.1	0.00966301663508304	0.161523202194746	0.195	0.125	1	AD	CENPN
MPHOSPH10.1	0.00966557873002144	-0.205216472487325	0.199	0.267	1	AD	MPHOSPH10
ATP5B.1	0.00970690418110539	0.0783307007564755	0.789	0.761	1	AD	ATP5B
SNRPF.1	0.00981170733751783	0.0903829383897496	0.326	0.292	1	AD	SNRPF
EIF3E.1	0.00983469452537258	-0.129573274099585	0.7	0.758	1	AD	EIF3E
ASXL2.1	0.00984429380761798	0.15440094053699	0.197	0.128	1	AD	ASXL2
BTK.1	0.00992906491034176	0.0952680433665121	0.305	0.252	1	AD	BTK
