## Supplementary Table S6 for "Single Cell Sequencing of Human Langerhans Cells Identifies Altered Gene Expression Profiles in Patients with Atopic Dermatitis"

	p_val	avg_log2FC	pct.1	pct.2	p_val_adj	cluster	gene
ACTB	9.32649487069082e-20	-0.832499855457639	0.833	0.902	1.20526293213937e-15	CD4 A	ACTB
S100A6	1.15432330499428e-18	-0.520638389778521	0.62	0.74	1.49173200704411e-14	CD4 A	S100A6
LGALS1	3.92068595268859e-17	-0.580407781332494	0.418	0.603	5.06670245665946e-13	CD4 A	LGALS1
S100A4	1.41509211167462e-16	-0.595906626296522	0.748	0.854	1.82872353591712e-12	CD4 A	S100A4
RGS1	1.60418248169609e-16	-1.00983436010458	0.168	0.327	2.07308502109585e-12	CD4 A	RGS1
HSPA1A	4.2923472140269e-16	-0.778672171924648	0.835	0.902	5.54700030468697e-12	CD4 A	HSPA1A
GAPDH	5.59439005059386e-16	-0.718038312430282	0.785	0.836	7.22963026238245e-12	CD4 A	GAPDH
CD74	1.1957220402732e-14	-0.900380924739274	0.53	0.634	1.54523159264506e-10	CD4 A	CD74
PFN1	1.25491432729142e-14	-0.576831460601956	0.718	0.807	1.62172578515871e-10	CD4 A	PFN1
IL32	6.54801835507059e-14	-0.601620693144471	0.695	0.806	8.46200412025773e-10	CD4 A	IL32
MALAT1	2.07983924038982e-13	0.291562284646583	1	0.992	2.68777625035576e-09	CD4 A	MALAT1
HLA-DRB1	4.11236864834941e-12	-0.730638585046091	0.152	0.313	5.31441400426194e-08	CD4 A	HLA-DRB1
CCL5	4.19318524346199e-12	-0.756456387388499	0.258	0.365	5.41885329012593e-08	CD4 A	CCL5
HSPB1	5.16221285765795e-12	-0.605942259627184	0.468	0.592	6.67112767595136e-08	CD4 A	HSPB1
TMSB10	5.64912155144358e-12	-0.44507131550621	0.892	0.914	7.30035978093054e-08	CD4 A	TMSB10
HSPA8	8.79506215062712e-12	-0.625265545937984	0.815	0.873	1.13658588172554e-07	CD4 A	HSPA8
CXCR4	9.80459912745621e-12	-0.60689580858067	0.65	0.717	1.26704834524117e-07	CD4 A	CXCR4
SH3BGRL3	1.03867509802792e-11	-0.483222952392459	0.82	0.876	1.34227982918149e-07	CD4 A	SH3BGRL3
PKM	1.25164765598771e-11	-0.534040532693347	0.47	0.575	1.61750426583291e-07	CD4 A	PKM
CLIC1	2.32199391929349e-11	-0.404479987631087	0.42	0.527	3.00071274190298e-07	CD4 A	CLIC1
UBC	3.59010119264369e-11	-0.61573462663724	0.755	0.868	4.63948777125344e-07	CD4 A	UBC
ACTG1	8.69823288638538e-11	-0.632168251215187	0.802	0.84	1.12407263590758e-06	CD4 A	ACTG1
S100A10	1.49403026665643e-10	-0.402870683391975	0.552	0.654	1.9307353136001e-06	CD4 A	S100A10
UBB	1.90880011665765e-10	-0.460696863678227	0.7	0.838	2.46674239075669e-06	CD4 A	UBB
LCP1	2.51475334444742e-10	-0.487269114537035	0.608	0.676	3.2498157470294e-06	CD4 A	LCP1
ITGB2	7.1105730020145e-10	-0.399520872762693	0.315	0.459	9.18899349050333e-06	CD4 A	ITGB2
DNAJA1	9.48842202128903e-10	-0.506315004669255	0.45	0.597	1.22618877781118e-05	CD4 A	DNAJA1
RNA45S5	1.08045624112725e-09	0.431135986254794	0.805	0.705	1.39627360040875e-05	CD4 A	RNA45S5
LMNA	1.09537954627635e-09	-0.548799154669533	0.422	0.544	1.41555898765293e-05	CD4 A	LMNA
MYL6	5.44937187948257e-09	-0.387682196846125	0.59	0.712	7.04222327985532e-05	CD4 A	MYL6
VIM	7.89335115209513e-09	-0.621653443669242	0.8	0.87	0.000102005776938525	CD4 A	VIM
MYH9	8.79617486110067e-09	-0.427287395686023	0.418	0.54	0.000113672967730004	CD4 A	MYH9
DNAJB1	9.62588397275814e-09	-0.490650092527582	0.772	0.838	0.000124395298579954	CD4 A	DNAJB1
IFITM2	2.91490180959613e-08	-0.412498596786822	0.743	0.806	0.000376692760854108	CD4 A	IFITM2
HSPA1B	6.32197067205938e-08	-0.394750366407328	0.718	0.792	0.000816988269950234	CD4 A	HSPA1B
RN7SK	7.62966322254301e-08	0.297924937956021	0.948	0.934	0.000985981378249234	CD4 A	RN7SK
TPM4	1.04184827050214e-07	-0.411479233678373	0.268	0.357	0.00134638051996992	CD4 A	TPM4
DUSP4	2.30270395859798e-07	-0.475262977693205	0.182	0.288	0.00297578432569617	CD4 A	DUSP4
RGS2	2.42940729011285e-07	-0.37400492061847	0.335	0.453	0.00313952304101284	CD4 A	RGS2
CFL1	5.88233852079087e-07	-0.425664127049847	0.835	0.867	0.00760174607041804	CD4 A	CFL1
HSPE1	5.92973360399652e-07	-0.264714634189928	0.288	0.395	0.0076629947364447	CD4 A	HSPE1
CD3E	7.32730262794614e-07	-0.340377234713815	0.585	0.69	0.00946907318609479	CD4 A	CD3E
HLA-A	8.33388589055077e-07	-0.463359554388693	0.89	0.914	0.0107698807363588	CD4 A	HLA-A
CORO1A	9.21489914137401e-07	-0.323613896173499	0.275	0.368	0.0119084141603976	CD4 A	CORO1A
LINC00504	1.15687581706879e-06	0.229765480065516	0.657	0.552	0.0149503061839799	CD4 A	LINC00504
ARPC3	2.18054058538166e-06	-0.293883221403834	0.325	0.447	0.0281791259848873	CD4 A	ARPC3
HSPD1	2.66718491994442e-06	-0.347401900132083	0.445	0.533	0.0344680307204417	CD4 A	HSPD1
CST7	2.70405592336567e-06	-0.388637750563183	0.105	0.25	0.0349445146976546	CD4 A	CST7
LOC100131257	2.75765727138498e-06	0.204633047878867	0.68	0.554	0.0356372049181081	CD4 A	LOC100131257
B2M	2.87062400286101e-06	-0.435680093773147	0.988	0.988	0.0370970739889728	CD4 A	B2M
CRIP1	3.25938639656113e-06	-0.381909414987339	0.55	0.658	0.0421210504027595	CD4 A	CRIP1
TAGLN2	3.34839134914899e-06	-0.339382838861914	0.402	0.537	0.0432712614050524	CD4 A	TAGLN2
HCST	3.79392537220232e-06	-0.291335514597177	0.32	0.425	0.0490288975849705	CD4 A	HCST
DUSP2	4.49201386344954e-06	-0.355830214953768	0.188	0.286	0.0580502951573583	CD4 A	DUSP2
CD52	5.63071299310826e-06	-0.277655277736871	0.67	0.72	0.0727657040099381	CD4 A	CD52
HLA-C	6.28155504534951e-06	-0.405523522244099	0.89	0.922	0.0811765358510517	CD4 A	HLA-C
H3F3B	7.0355140614521e-06	-0.342634443627603	0.57	0.643	0.0909199482161455	CD4 A	H3F3B
CALM2	7.63342130682351e-06	-0.32786522838863	0.332	0.459	0.0986467035480802	CD4 A	CALM2
IQGAP1	8.30057932383895e-06	-0.317741420595316	0.39	0.467	0.107268386601971	CD4 A	IQGAP1
DYNLL1	9.32792873844302e-06	-0.282272431137591	0.382	0.485	0.120544823086899	CD4 A	DYNLL1
CAP1	9.96129513164199e-06	-0.309522648266827	0.448	0.512	0.128729816986209	CD4 A	CAP1
ZYX	1.02283627890891e-05	-0.314673768386456	0.362	0.491	0.132181132323398	CD4 A	ZYX
ANXA6	1.02542625119742e-05	-0.275946663331172	0.335	0.439	0.132515834442243	CD4 A	ANXA6
ANKRD12	1.08150154612208e-05	0.233506617315195	0.655	0.585	0.139762444805356	CD4 A	ANKRD12
SRP14	1.24408975327034e-05	-0.286647655786721	0.355	0.463	0.160773718815126	CD4 A	SRP14
ID2	1.29746360536177e-05	-0.302376432288701	0.522	0.636	0.167671221720901	CD4 A	ID2
SRGN	1.30383057870335e-05	-0.512670812985508	0.755	0.843	0.168494025685834	CD4 A	SRGN
TCP1	1.41601101424844e-05	-0.263652266659677	0.252	0.35	0.182991103371326	CD4 A	TCP1
IFITM1	1.43832889394725e-05	-0.345034571493231	0.64	0.717	0.185875242964803	CD4 A	IFITM1
COX8A	1.5745959330242e-05	-0.280663700712801	0.245	0.346	0.203485032424717	CD4 A	COX8A
UGP2	2.36816606500583e-05	-0.337240555030001	0.222	0.333	0.306038100580704	CD4 A	UGP2
RAC2	2.42505743770292e-05	-0.339908729145142	0.49	0.551	0.313390172674348	CD4 A	RAC2
HSP90AB1	2.81586488249922e-05	-0.441028861091748	0.748	0.789	0.363894218765374	CD4 A	HSP90AB1
CD3D	3.73122986194374e-05	-0.265981689884131	0.378	0.481	0.482186835058989	CD4 A	CD3D
PSME1	3.78619086815787e-05	-0.240373910527798	0.285	0.409	0.489289445892041	CD4 A	PSME1
COTL1	3.93088272925373e-05	-0.271892819476339	0.31	0.377	0.507987975101459	CD4 A	COTL1
LTB	4.37972374372276e-05	0.353443970277231	0.52	0.418	0.565991699401292	CD4 A	LTB
FTL	5.55897783519727e-05	-0.292212107271686	0.535	0.601	0.718386705642543	CD4 A	FTL
MT-ND4	7.10393999895048e-05	-0.391789422460348	0.88	0.9	0.918042166064371	CD4 A	MT-ND4
MT-CO1	7.43713775035738e-05	-0.437936805199809	0.557	0.608	0.961101311478684	CD4 A	MT-CO1
TMSB4X	7.44353374617876e-05	-0.347842368577861	0.932	0.951	0.961927866018681	CD4 A	TMSB4X
EIF1	8.99066239273734e-05	-0.29131346026692	0.71	0.804	1	CD4 A	EIF1
MYL12A	9.10485573733861e-05	-0.266206529471156	0.507	0.58	1	CD4 A	MYL12A
BAG3	9.4444173016055e-05	-0.292240906966471	0.338	0.449	1	CD4 A	BAG3
LSP1	0.000100171409953436	-0.229001303865493	0.235	0.346	1	CD4 A	LSP1
RHOA	0.000103275534001324	-0.268322237193556	0.448	0.522	1	CD4 A	RHOA
ATP5L	0.000112155481596405	-0.239691629141286	0.445	0.515	1	CD4 A	ATP5L
CD69	0.000114833795659366	-0.309872656295045	0.325	0.389	1	CD4 A	CD69
TARP	0.000123357545898398	-0.363978978832933	0.145	0.219	1	CD4 A	TARP
BTG1	0.000128376977073945	-0.335744342201237	0.68	0.699	1	CD4 A	BTG1
KCNQ1OT1	0.000145640174768173	0.174454287328036	0.823	0.761	1	CD4 A	KCNQ1OT1
MT-ND5	0.000151117754390062	-0.345939079195637	0.715	0.745	1	CD4 A	MT-ND5
TSC22D3	0.000154417597778611	-0.349831450186187	0.718	0.751	1	CD4 A	TSC22D3
TPM3	0.000157309372855591	-0.260405335736124	0.505	0.59	1	CD4 A	TPM3
JUND	0.000172983526184013	-0.284711959221006	0.5	0.557	1	CD4 A	JUND
S100A11	0.000175818560058734	-0.272593234258639	0.422	0.497	1	CD4 A	S100A11
CD8A	0.000193904958129761	-0.368713769553361	0.095	0.225	1	CD4 A	CD8A
JUNB	0.000205339195762899	-0.264598895602059	0.605	0.662	1	CD4 A	JUNB
SERF2	0.000209532874741554	-0.244211051769783	0.428	0.508	1	CD4 A	SERF2
HLA-B	0.000213552828218976	-0.39421478158679	0.93	0.964	1	CD4 A	HLA-B
LDHA	0.000216566988694326	-0.318715289541012	0.375	0.469	1	CD4 A	LDHA
EMP3	0.000235452677519082	-0.260902606345957	0.512	0.602	1	CD4 A	EMP3
LGALS3	0.000243608097696293	-0.307993247100616	0.145	0.239	1	CD4 A	LGALS3
PTGES3	0.000270648525069871	-0.280885185028547	0.37	0.443	1	CD4 A	PTGES3
ADGRE5	0.000283946699670054	-0.246326652885798	0.205	0.295	1	CD4 A	ADGRE5
TUBA1B	0.000304584541139373	-0.318774961505023	0.482	0.565	1	CD4 A	TUBA1B
HLA-DQB1	0.000329383631229522	-0.376142494400351	0.1	0.208	1	CD4 A	HLA-DQB1
YBX1	0.000348150210878803	-0.25559975187308	0.54	0.581	1	CD4 A	YBX1
ENO1	0.000362966789625161	-0.298366103733407	0.488	0.541	1	CD4 A	ENO1
ALOX5AP	0.000386831497462378	-0.306246698720497	0.412	0.514	1	CD4 A	ALOX5AP
MCL1	0.000402897961353634	-0.296496631637337	0.468	0.561	1	CD4 A	MCL1
GNAI2	0.00045527247098856	-0.290777268926412	0.448	0.529	1	CD4 A	GNAI2
PNISR	0.00048066481800353	0.183539331268644	0.458	0.347	1	CD4 A	PNISR
DUSP5	0.000487616909512064	-0.264162593105574	0.188	0.287	1	CD4 A	DUSP5
SAMSN1	0.000496584542325854	-0.307682405027309	0.282	0.367	1	CD4 A	SAMSN1
NAMPT	0.000500336525940899	-0.339269991660879	0.168	0.254	1	CD4 A	NAMPT
YWHAQ	0.000502779235616941	-0.230033041448702	0.285	0.38	1	CD4 A	YWHAQ
MDM4	0.000505835355644593	0.178664098875941	0.482	0.383	1	CD4 A	MDM4
SUMO2	0.000525922656736275	-0.216619596005302	0.308	0.407	1	CD4 A	SUMO2
SUB1	0.000538782094151893	-0.223039979604373	0.292	0.421	1	CD4 A	SUB1
TNFAIP3	0.000540314868226914	-0.367223457356088	0.448	0.515	1	CD4 A	TNFAIP3
HERPUD1	0.000570437744927321	-0.259196821970307	0.152	0.26	1	CD4 A	HERPUD1
RGCC	0.000625714545559496	-0.357800616758583	0.298	0.374	1	CD4 A	RGCC
PRDX1	0.000628947477934653	-0.247551136814053	0.158	0.256	1	CD4 A	PRDX1
HLA-DRA	0.00062968367160436	-0.471302010939892	0.075	0.187	1	CD4 A	HLA-DRA
PPP1R15A	0.00063006762656139	-0.206878528580545	0.315	0.401	1	CD4 A	PPP1R15A
DDX3X	0.000631875429428418	-0.226449503222974	0.338	0.38	1	CD4 A	DDX3X
MT-ND1	0.000671892417753957	-0.36672466418632	0.877	0.895	1	CD4 A	MT-ND1
NKG7	0.000679148001085003	-0.398242622195734	0.05	0.173	1	CD4 A	NKG7
CDKN1A	0.000737778124661401	-0.283426908137362	0.178	0.273	1	CD4 A	CDKN1A
CYBA	0.000758599398660206	-0.219727179416618	0.26	0.367	1	CD4 A	CYBA
AKAP9	0.000793401635208585	0.191799501065075	0.378	0.306	1	CD4 A	AKAP9
SLC25A5	0.000821879824073785	-0.238013350894167	0.275	0.358	1	CD4 A	SLC25A5
PTPRCAP	0.000829536308678388	-0.270385537591367	0.65	0.704	1	CD4 A	PTPRCAP
HLA-DRB6	0.000854131295809342	-0.449390790123743	0.072	0.174	1	CD4 A	HLA-DRB6
PGK1	0.000886256983145818	-0.244195375699366	0.355	0.431	1	CD4 A	PGK1
PRRC2C	0.000898334328316102	0.150353769497226	0.6	0.537	1	CD4 A	PRRC2C
SOD1	0.000898934304806072	-0.250131963146562	0.425	0.497	1	CD4 A	SOD1
REL	0.000938534408561645	-0.318495224563498	0.315	0.362	1	CD4 A	REL
GABARAP	0.000957351100640035	-0.203067039478765	0.298	0.345	1	CD4 A	GABARAP
ZFAND5	0.00114780951015552	-0.221531099462099	0.318	0.39	1	CD4 A	ZFAND5
CD44	0.00115212921740327	-0.292786110464912	0.635	0.719	1	CD4 A	CD44
HLA-DPA1	0.00120934972979167	-0.380656208849936	0.108	0.215	1	CD4 A	HLA-DPA1
MYADM	0.00124458860447034	-0.211430733339786	0.272	0.325	1	CD4 A	MYADM
NKTR	0.00126387340876009	0.164195039670473	0.44	0.357	1	CD4 A	NKTR
FOXP3	0.00134455357806329	-0.41342714101852	0.14	0.174	1	CD4 A	FOXP3
BATF	0.00144239878304165	-0.256317202305569	0.18	0.269	1	CD4 A	BATF
SNRPB	0.00149400061270251	-0.191904791408977	0.255	0.34	1	CD4 A	SNRPB
HSPA5	0.00162588837097961	-0.213299330564046	0.262	0.362	1	CD4 A	HSPA5
DUSP1	0.00163554902460878	-0.188634054931461	0.375	0.452	1	CD4 A	DUSP1
ITK	0.00167927619069016	-0.220308091460258	0.228	0.327	1	CD4 A	ITK
HSP90AA1	0.00170427126688902	-0.328014964227505	0.875	0.887	1	CD4 A	HSP90AA1
CTSW	0.00193089623848871	-0.229695736860454	0.14	0.23	1	CD4 A	CTSW
HNRNPD	0.0019884003302061	-0.21712065841944	0.318	0.393	1	CD4 A	HNRNPD
RPL36AL	0.002281694352861	-0.196759509448218	0.517	0.583	1	CD4 A	RPL36AL
ACTN4	0.00228928205300479	-0.200276849770458	0.308	0.416	1	CD4 A	ACTN4
ANXA2	0.00229756343853407	-0.26263678582516	0.34	0.419	1	CD4 A	ANXA2
TSPYL2	0.00263441749042114	-0.387827945313734	0.418	0.498	1	CD4 A	TSPYL2
PPIA	0.00267805994805126	-0.28826698358611	0.787	0.827	1	CD4 A	PPIA
ATM	0.00274031284097152	0.183075160265176	0.318	0.218	1	CD4 A	ATM
MORF4L1	0.00280244365453534	-0.203744225795993	0.248	0.328	1	CD4 A	MORF4L1
CSRNP1	0.002880344517658	-0.223726678946423	0.17	0.292	1	CD4 A	CSRNP1
ARL6IP5	0.00291750347819676	-0.215979644040122	0.292	0.357	1	CD4 A	ARL6IP5
ARPC1B	0.00297834146600309	-0.218988525212411	0.27	0.346	1	CD4 A	ARPC1B
IER5	0.00301021072875036	-0.185783926157867	0.262	0.294	1	CD4 A	IER5
MSN	0.00316567472796571	-0.225918567282535	0.318	0.397	1	CD4 A	MSN
ARF1	0.00357766604857805	-0.198296873910965	0.242	0.318	1	CD4 A	ARF1
GNG2	0.00376509307310484	-0.217591435072627	0.222	0.285	1	CD4 A	GNG2
TUBA4A	0.00389528382628934	-0.269729058407802	0.302	0.359	1	CD4 A	TUBA4A
SRSF2	0.00404848496841781	-0.197782953992446	0.38	0.42	1	CD4 A	SRSF2
ACTR3	0.00423530720907033	-0.202444620868774	0.272	0.324	1	CD4 A	ACTR3
PABPC1	0.00424994824831899	0.139775759863118	0.812	0.806	1	CD4 A	PABPC1
MT2A	0.00427865512924813	-0.236122717964224	0.175	0.271	1	CD4 A	MT2A
LCK	0.00429502124438892	-0.209578915021242	0.29	0.372	1	CD4 A	LCK
CTSC	0.00432973696624451	-0.207413031052086	0.188	0.247	1	CD4 A	CTSC
ARPC4	0.00435348147232345	-0.206526271109673	0.248	0.309	1	CD4 A	ARPC4
CAPZA1	0.00438418619119908	-0.240717510990954	0.31	0.377	1	CD4 A	CAPZA1
ARHGDIB	0.00471068848017102	-0.336607067742815	0.78	0.838	1	CD4 A	ARHGDIB
SMCHD1	0.0047612038873613	0.188070477242757	0.45	0.389	1	CD4 A	SMCHD1
UBL5	0.00482228718303167	-0.162802144351795	0.315	0.384	1	CD4 A	UBL5
TUBA1A	0.00504087138698866	-0.183505579902174	0.28	0.358	1	CD4 A	TUBA1A
MT-CO2	0.00505020491168465	-0.308958604233618	0.657	0.67	1	CD4 A	MT-CO2
TAGAP	0.00543148815972241	-0.233053190345177	0.222	0.27	1	CD4 A	TAGAP
CAPNS1	0.00543287201347216	-0.218365251674986	0.35	0.431	1	CD4 A	CAPNS1
DHRS7	0.00543788792875804	-0.223386111251309	0.168	0.236	1	CD4 A	DHRS7
AAK1	0.00550853995512757	0.133745130970698	0.428	0.348	1	CD4 A	AAK1
NFKBIA	0.00572672777310565	-0.226631422184144	0.515	0.582	1	CD4 A	NFKBIA
AHSA1	0.00612247042934408	-0.166192282565982	0.202	0.287	1	CD4 A	AHSA1
UBE2D3	0.00619201522648329	-0.18019881522998	0.38	0.43	1	CD4 A	UBE2D3
ANXA1	0.00622486550984698	-0.285298553675755	0.662	0.74	1	CD4 A	ANXA1
FLNA	0.00640963493748316	-0.242843752218976	0.398	0.515	1	CD4 A	FLNA
TUBB	0.00643927383421525	-0.223063749159763	0.305	0.347	1	CD4 A	TUBB
LAT	0.00659438855333307	-0.202254112005798	0.212	0.288	1	CD4 A	LAT
FAM65B	0.00730731542642562	0.156431338448333	0.392	0.318	1	CD4 A	FAM65B
RPL3	0.00736442825817786	0.127589988701253	0.88	0.897	1	CD4 A	RPL3
CLDND1	0.00747793030623032	-0.236478866929451	0.302	0.355	1	CD4 A	CLDND1
YWHAZ	0.0075636861441708	-0.301603850051004	0.535	0.634	1	CD4 A	YWHAZ
CREM	0.00793031988634663	-0.36612349980765	0.285	0.35	1	CD4 A	CREM
MAB21L3	0.00801922979459801	0.140959124400853	0.5	0.417	1	CD4 A	MAB21L3
H2AFZ	0.00809696795606963	-0.15641680476782	0.302	0.353	1	CD4 A	H2AFZ
RBM3	0.0082850600071436	-0.168978276748782	0.488	0.54	1	CD4 A	RBM3
CD53	0.00849655563388289	-0.302614553900449	0.458	0.526	1	CD4 A	CD53
SYNE2	0.0088679287429939	0.141855004581876	0.56	0.48	1	CD4 A	SYNE2
ATP5B	0.00906900078436727	-0.172960788942451	0.412	0.452	1	CD4 A	ATP5B
VCP	0.00912694528286678	-0.220675385195666	0.145	0.231	1	CD4 A	VCP
HLA-DPB1	0.00953179747902468	-0.279713146980424	0.112	0.218	1	CD4 A	HLA-DPB1
ATF4	0.00966709068629789	-0.176327640040849	0.435	0.475	1	CD4 A	ATF4
PRDM1	0.00974964651318051	-0.278791591509364	0.29	0.346	1	CD4 A	PRDM1
MAF	0.00981410967396188	0.187163090944356	0.248	0.241	1	CD4 A	MAF
HNRNPUL1	0.00986570081134502	-0.196486575883116	0.33	0.378	1	CD4 A	HNRNPUL1
PLP2	0.00995184325285593	-0.181177992904943	0.355	0.417	1	CD4 A	PLP2
TOB1	0.00999063770751992	-0.178563051844343	0.252	0.332	1	CD4 A	TOB1
MALAT1.1	3.50927557543227e-23	-0.589994562610902	0.987	0.996	4.53503682613112e-19	CD4 B	MALAT1
ACTB.1	1.54922084796369e-19	0.807263070121675	0.971	0.86	2.00205810182348e-15	CD4 B	ACTB
S100A6.1	5.021878869198e-19	0.591441930160257	0.834	0.674	6.48977406266458e-15	CD4 B	S100A6
LGALS1.1	2.84061270184434e-18	0.680962127089274	0.736	0.503	3.67092379459344e-14	CD4 B	LGALS1
S100A4.1	1.46853960022431e-17	0.658776589283513	0.898	0.805	1.89779372536988e-13	CD4 B	S100A4
SH3BGRL3.1	1.77059332528541e-17	0.64240556469021	0.943	0.839	2.28813775426634e-13	CD4 B	SH3BGRL3
KCNQ1OT1.1	2.18764038786055e-16	-0.524930537081077	0.666	0.808	2.8270876732322e-12	CD4 B	KCNQ1OT1
CFL1.1	5.46346684375875e-14	0.59514299404596	0.908	0.845	7.06043820218944e-10	CD4 B	CFL1
TMSB10.1	1.89271079681382e-12	0.480539148298103	0.936	0.901	2.4459501627225e-08	CD4 B	TMSB10
ACTG1.1	5.03774540097694e-12	0.713097207722466	0.908	0.809	6.5102783816825e-08	CD4 B	ACTG1
PFN1.1	1.01434582686003e-10	0.553874660363718	0.869	0.759	1.31083911205122e-06	CD4 B	PFN1
LINC00504.1	1.40409613516134e-10	-0.359977235926152	0.427	0.622	1.814513435469e-06	CD4 B	LINC00504
GAPDH.1	1.85505683257087e-10	0.64794048568275	0.857	0.813	2.39728994473134e-06	CD4 B	GAPDH
CD52.1	2.49539487610683e-10	0.447912038106758	0.809	0.679	3.22479879839286e-06	CD4 B	CD52
CRIP1.1	8.31244450807028e-09	0.54425035113041	0.739	0.599	0.000107421720377792	CD4 B	CRIP1
LCP1.1	9.67052816371712e-09	0.522171161711477	0.745	0.634	0.000124972235459716	CD4 B	LCP1
NEAT1	1.00212549520917e-08	-0.461879842787676	0.659	0.701	0.000129504677745881	CD4 B	NEAT1
PKM.1	6.25699347778742e-08	0.466656224384025	0.65	0.519	0.000808591267134469	CD4 B	PKM
TAGLN2.1	9.38161468689693e-08	0.443997979847774	0.596	0.475	0.00121238606598769	CD4 B	TAGLN2
MYL6.1	1.15763423540186e-07	0.399041573171949	0.745	0.661	0.00149601072240982	CD4 B	MYL6
LOC100131257.1	1.50474255165124e-07	-0.309662979466919	0.5	0.612	0.0019445787994989	CD4 B	LOC100131257
VIM.1	1.68369411770264e-07	0.573842524563792	0.866	0.847	0.00217583790830712	CD4 B	VIM
TMSB4X.1	2.1691084609389e-07	0.500550041979179	0.962	0.941	0.00280313886407134	CD4 B	TMSB4X
S100A10.1	2.31459488544479e-07	0.374008672711393	0.71	0.604	0.0029911509704603	CD4 B	S100A10
YBX1.1	2.69865587188345e-07	0.451237560072298	0.656	0.547	0.00348747298323498	CD4 B	YBX1
S100A11.1	2.86615089730272e-07	0.389918391831993	0.602	0.443	0.0037039268045843	CD4 B	S100A11
TNFAIP3.1	6.76874271608407e-07	-0.443495649630531	0.424	0.517	0.00874724621199545	CD4 B	TNFAIP3
LDHA.1	6.98961673723916e-07	0.483856509712814	0.561	0.412	0.00903268170953417	CD4 B	LDHA
CCL5.1	1.04426062950809e-06	-0.616896014490041	0.274	0.352	0.0134949801151331	CD4 B	CCL5
PPIA.1	1.18450398877406e-06	0.416012553323141	0.854	0.806	0.0153073450469272	CD4 B	PPIA
PLP2.1	1.36651097463263e-06	0.379263135767415	0.535	0.363	0.0176594213251775	CD4 B	PLP2
CLIC1.1	1.79556601314308e-06	0.364237298080128	0.576	0.477	0.023204099587848	CD4 B	CLIC1
COX8A.1	3.02751527552334e-06	0.342210991750129	0.417	0.292	0.0391245799055881	CD4 B	COX8A
COTL1.1	3.0623145359406e-06	0.363753838449364	0.449	0.334	0.0395742907479603	CD4 B	COTL1
MYL12A.1	3.44854170028415e-06	0.385644018413057	0.662	0.533	0.0445655043927721	CD4 B	MYL12A
RBM3.1	4.15320137387134e-06	0.354673410361835	0.621	0.5	0.0536718213545393	CD4 B	RBM3
EMP3.1	4.88855041133058e-06	0.388707654654229	0.678	0.55	0.063174736965625	CD4 B	EMP3
ANXA6.1	5.27558413738897e-06	0.339602961831796	0.529	0.379	0.0681763738074777	CD4 B	ANXA6
IFITM2.1	5.78827147329006e-06	0.429168599221574	0.85	0.772	0.0748018322493274	CD4 B	IFITM2
NKTR.1	6.44924841647942e-06	-0.295565272652899	0.28	0.407	0.0833436372861636	CD4 B	NKTR
ARHGDIB.1	1.32797279186941e-05	0.43416975378922	0.892	0.804	0.171613923893284	CD4 B	ARHGDIB
TSPYL2.1	1.46988354603074e-05	-0.38191770490254	0.398	0.497	0.189953050653553	CD4 B	TSPYL2
IL32.1	2.23891883878016e-05	0.341288983236996	0.873	0.749	0.28933548153556	CD4 B	IL32
ARPC3.1	2.2547888496618e-05	0.306014912283975	0.545	0.378	0.291386363041794	CD4 B	ARPC3
CHD2	2.48922830747794e-05	-0.340863102129046	0.287	0.382	0.321682974175375	CD4 B	CHD2
MYL12B	3.77434882153525e-05	0.34289815301146	0.564	0.427	0.487759098207001	CD4 B	MYL12B
HCST.1	4.15546662076412e-05	0.273060887928553	0.487	0.372	0.537010951401348	CD4 B	HCST
TIMP1	5.23942492309377e-05	0.354540321870725	0.401	0.275	0.677090882811408	CD4 B	TIMP1
ENO1.1	5.85426349461732e-05	0.312902098060371	0.624	0.5	0.756546471409396	CD4 B	ENO1
SERF2.1	7.1278517067901e-05	0.288237077017902	0.586	0.459	0.921132276068485	CD4 B	SERF2
MAB21L3.1	7.72994141622354e-05	-0.220643374298996	0.334	0.468	0.998940329218568	CD4 B	MAB21L3
RNA45S5.1	7.750087959389e-05	-0.292014542119706	0.682	0.746	1	CD4 B	RNA45S5
ZC3HAV1	8.21300182938969e-05	-0.290290166492803	0.478	0.562	1	CD4 B	ZC3HAV1
B2M.1	9.49196750451087e-05	0.348564050099383	0.994	0.986	1	CD4 B	B2M
XAF1	0.0001443624542631	-0.277831288830515	0.293	0.37	1	CD4 B	XAF1
PRRC2C.1	0.000159254617298018	-0.227725671283741	0.5	0.568	1	CD4 B	PRRC2C
COX4I1	0.000194918613072926	0.269001144796353	0.678	0.593	1	CD4 B	COX4I1
CD3E.1	0.000267814208703546	0.264036950756182	0.742	0.64	1	CD4 B	CD3E
CAPZB	0.000283510363172844	0.289342704919524	0.522	0.406	1	CD4 B	CAPZB
CAP1.1	0.00030847202557209	0.270581314769099	0.57	0.474	1	CD4 B	CAP1
RAC2.1	0.000336462748306453	0.30814166117627	0.602	0.516	1	CD4 B	RAC2
ARPC1B.1	0.000350208047939456	0.290260029651568	0.43	0.297	1	CD4 B	ARPC1B
MYH9.1	0.000352286790321551	0.307353678358451	0.564	0.492	1	CD4 B	MYH9
LEPR	0.000492939282669476	-0.228945709445997	0.185	0.317	1	CD4 B	LEPR
TMEM212	0.000519536351910639	-0.204223280034765	0.236	0.345	1	CD4 B	TMEM212
PSME1.1	0.000658720843595604	0.232990775084886	0.487	0.345	1	CD4 B	PSME1
KLF6	0.000674561633125017	-0.297550067946699	0.713	0.743	1	CD4 B	KLF6
HNRNPD.1	0.00079733094985998	0.227568425809006	0.439	0.355	1	CD4 B	HNRNPD
ATP5L.1	0.00080066878168876	0.276137792097189	0.567	0.477	1	CD4 B	ATP5L
ZFP36L2	0.00085851906586388	-0.185885501264441	0.745	0.78	1	CD4 B	ZFP36L2
RHOA.1	0.000867700673486131	0.230900060203443	0.561	0.486	1	CD4 B	RHOA
GPBP1	0.000937781946144516	-0.246350458035618	0.258	0.385	1	CD4 B	GPBP1
PPDPF	0.00106512423838183	0.247121223230407	0.554	0.464	1	CD4 B	PPDPF
TUBA1B.1	0.00106598172508676	0.393474517518706	0.605	0.525	1	CD4 B	TUBA1B
IFITM1.1	0.00120020973993054	0.299286261458663	0.777	0.674	1	CD4 B	IFITM1
SFPQ	0.00120936782841962	-0.191997164727475	0.303	0.419	1	CD4 B	SFPQ
SMCHD1.1	0.00126115570404284	-0.281948631013215	0.299	0.434	1	CD4 B	SMCHD1
TUBB.1	0.0013062981305505	0.282788541047059	0.392	0.32	1	CD4 B	TUBB
XRCC6	0.00131764032117688	0.246512120746657	0.331	0.234	1	CD4 B	XRCC6
SLC38A2	0.0014331707497589	-0.194986330518213	0.43	0.519	1	CD4 B	SLC38A2
PSME2	0.00145659530718794	0.240593948491653	0.293	0.21	1	CD4 B	PSME2
LAPTM5	0.0016016967578321	0.280352521343087	0.675	0.581	1	CD4 B	LAPTM5
TPM4.1	0.00173550096050629	0.271211337110451	0.417	0.31	1	CD4 B	TPM4
RPLP0	0.00176002450286405	0.330900539362832	0.831	0.802	1	CD4 B	RPLP0
PSMA7	0.0017862978044935	0.232028073999706	0.414	0.31	1	CD4 B	PSMA7
SRP14.1	0.00183970281282142	0.226973929028826	0.497	0.417	1	CD4 B	SRP14
UBL5.1	0.00187106046651284	0.210719615695907	0.462	0.339	1	CD4 B	UBL5
PNISR.1	0.00235197795830913	-0.144076477956457	0.296	0.399	1	CD4 B	PNISR
C6orf48	0.00236409002041813	-0.170424376838136	0.28	0.353	1	CD4 B	C6orf48
RPL39	0.00238311534423221	0.227175339893812	0.927	0.904	1	CD4 B	RPL39
DDX17	0.00239441744164749	-0.181597063064998	0.401	0.428	1	CD4 B	DDX17
OST4	0.00245188274548438	0.210781982409879	0.443	0.32	1	CD4 B	OST4
SYNE2.1	0.00245553006426544	-0.20416301129378	0.42	0.524	1	CD4 B	SYNE2
DDX5	0.00247527630410632	-0.16559257126349	0.573	0.665	1	CD4 B	DDX5
RORA	0.00248098799572509	-0.208812123788539	0.29	0.361	1	CD4 B	RORA
RAN	0.00264467032939973	0.237818876724421	0.392	0.358	1	CD4 B	RAN
LDHB	0.00270663621245876	0.3074276753686	0.465	0.358	1	CD4 B	LDHB
CHCHD2	0.00272710990856003	0.224452263531608	0.513	0.438	1	CD4 B	CHCHD2
MT-ND4L	0.00286857494558749	0.240074978380547	0.459	0.367	1	CD4 B	MT-ND4L
FLNA.1	0.00287142963627145	0.287320051514504	0.58	0.457	1	CD4 B	FLNA
NDUFA4	0.00298007566298483	0.229352326310379	0.385	0.286	1	CD4 B	NDUFA4
PSMB4	0.00315095108001519	0.236061169791676	0.379	0.263	1	CD4 B	PSMB4
ANKRD20A9P	0.00319635875684215	-0.150979968527341	0.338	0.427	1	CD4 B	ANKRD20A9P
ZYX.1	0.00330397826545915	0.293843714143556	0.5	0.444	1	CD4 B	ZYX
CLEC2D	0.00340177105436635	-0.180681445117815	0.331	0.375	1	CD4 B	CLEC2D
PRDX1.1	0.00345464173021286	0.247443793391815	0.299	0.21	1	CD4 B	PRDX1
CDC42	0.00368117264351747	0.190705733422367	0.376	0.301	1	CD4 B	CDC42
ALDOA	0.00376435673983351	0.222330358563007	0.5	0.39	1	CD4 B	ALDOA
LOC101928103	0.00399300671943339	-0.159729694653892	0.341	0.407	1	CD4 B	LOC101928103
NR4A1	0.0041422210464246	-0.215104464449727	0.392	0.41	1	CD4 B	NR4A1
HMGB1	0.00448393286925578	0.273857326130817	0.621	0.526	1	CD4 B	HMGB1
MORF4L1.1	0.0044906459757907	0.191672822096147	0.363	0.291	1	CD4 B	MORF4L1
CNOT6L	0.00454313441766115	-0.178969235666975	0.293	0.368	1	CD4 B	CNOT6L
CORO1A.1	0.00464437299246686	0.237765972373335	0.408	0.326	1	CD4 B	CORO1A
GMFG	0.00468042398180963	0.206946374429578	0.401	0.316	1	CD4 B	GMFG
HLA-DPA1.1	0.00476363128217704	0.396336649126356	0.229	0.174	1	CD4 B	HLA-DPA1
ANP32B	0.0048531721756449	0.207142807945282	0.433	0.364	1	CD4 B	ANP32B
FOS	0.00489477895435327	-0.296637999977864	0.325	0.357	1	CD4 B	FOS
GOLGA4	0.00497715985134052	-0.213351761058933	0.197	0.278	1	CD4 B	GOLGA4
DDX3X.1	0.00509508168089178	-0.190153226448938	0.322	0.382	1	CD4 B	DDX3X
CAPG	0.00517705258648062	0.286585392916023	0.28	0.127	1	CD4 B	CAPG
HLA-A.1	0.0053430875730654	0.229079283926834	0.939	0.899	1	CD4 B	HLA-A
BTG1.1	0.00558267973639681	-0.249166012985315	0.656	0.704	1	CD4 B	BTG1
RNF213	0.00564949341988275	-0.177759108118064	0.414	0.507	1	CD4 B	RNF213
AKAP9.1	0.00574823165107937	-0.189235999644025	0.264	0.342	1	CD4 B	AKAP9
SLC25A3	0.00589561739833519	0.265360474420844	0.462	0.397	1	CD4 B	SLC25A3
UBE2L3	0.00613503456012519	0.240942648301282	0.283	0.188	1	CD4 B	UBE2L3
BRD2	0.00617097245000863	-0.152852968012221	0.385	0.459	1	CD4 B	BRD2
JUND.1	0.00624242895576018	-0.195279362713209	0.484	0.557	1	CD4 B	JUND
DGKA	0.00626379824161781	-0.200735328243711	0.22	0.301	1	CD4 B	DGKA
HSPD1.1	0.0064218945854225	-0.294798256740622	0.468	0.52	1	CD4 B	HSPD1
HSP90AA1.1	0.00684931885804427	-0.292006623773081	0.854	0.892	1	CD4 B	HSP90AA1
IRF1	0.006910361821134	-0.171592538468211	0.293	0.35	1	CD4 B	IRF1
GNAI2.1	0.00707618438463735	0.236310367972728	0.557	0.494	1	CD4 B	GNAI2
CD4	0.00724904114122614	0.225397326767379	0.366	0.308	1	CD4 B	CD4
ARID5B	0.00735149134569192	-0.17326007750873	0.296	0.37	1	CD4 B	ARID5B
SUB1.1	0.00738476517397437	0.201647121668807	0.478	0.362	1	CD4 B	SUB1
HNRNPUL1.1	0.00751219731375481	0.242396563480757	0.427	0.348	1	CD4 B	HNRNPUL1
RPS2	0.00785251644662091	0.314302077029249	0.962	0.946	1	CD4 B	RPS2
CD96	0.00814781000673727	0.179856120808353	0.325	0.264	1	CD4 B	CD96
DNAJB6	0.00831511016596375	-0.173502200926298	0.322	0.397	1	CD4 B	DNAJB6
HLA-C.1	0.00850659689769709	0.245457127680751	0.939	0.906	1	CD4 B	HLA-C
LITAF	0.00851407435921958	-0.155244628738377	0.236	0.28	1	CD4 B	LITAF
FAU	0.00861020884920201	0.195777339876766	0.904	0.872	1	CD4 B	FAU
PCBP2	0.0086670914148101	0.172923082409532	0.5	0.396	1	CD4 B	PCBP2
ALOX5AP.1	0.00876896270027213	0.298275181527741	0.535	0.474	1	CD4 B	ALOX5AP
NPM1	0.00884852120265778	0.233015857513845	0.615	0.596	1	CD4 B	NPM1
HSPH1	0.0088793816017046	-0.292067827034207	0.576	0.623	1	CD4 B	HSPH1
FXYD5	0.00890059685568596	0.246876298345656	0.739	0.636	1	CD4 B	FXYD5
LOC101929486	0.0089774050982677	-0.161645860054036	0.245	0.339	1	CD4 B	LOC101929486
TOMM6	0.00937298730452825	0.239562706331879	0.264	0.153	1	CD4 B	TOMM6
CALM2.1	0.00951127573865112	0.230734756978186	0.506	0.402	1	CD4 B	CALM2
SLC25A5.1	0.0095380653439157	0.232086501629752	0.401	0.318	1	CD4 B	SLC25A5
KRTCAP2	0.00979146387440191	0.144027730266303	0.369	0.286	1	CD4 B	KRTCAP2
MCL1.1	0.00983371170168957	-0.172752573462173	0.494	0.547	1	CD4 B	MCL1
RPL7	0.00984277445757691	0.231221040438233	0.863	0.818	1	CD4 B	RPL7
MT-CO1.1	1.19873101109834e-14	-0.794628456215972	0.486	0.621	1.54912008564239e-10	HSP	MT-CO1
TMSB4X.2	2.85860353733861e-14	-0.68926197192815	0.916	0.953	3.69417335130268e-10	HSP	TMSB4X
B2M.2	5.07008673423937e-13	-0.673893412286472	0.969	0.992	6.55207308665754e-09	HSP	B2M
MT-CO2.1	4.90313958582203e-12	-0.638820599877427	0.535	0.698	6.33632728675781e-08	HSP	MT-CO2
UBB.1	1.9398180724755e-11	0.491195125917688	0.846	0.79	2.50682689506009e-07	HSP	UBB
PTPRC	2.54353349292829e-11	-0.608337465662739	0.577	0.693	3.28700833291123e-07	HSP	PTPRC
MT-ND3	3.74091657136947e-11	-0.525668091082296	0.58	0.648	4.83438648518077e-07	HSP	MT-ND3
ARHGDIB.2	5.14694902186165e-11	-0.609661630943994	0.727	0.845	6.65140222095182e-07	HSP	ARHGDIB
HLA-A.2	1.49517256370852e-10	-0.525240082807727	0.857	0.92	1.93221150408052e-06	HSP	HLA-A
MT-CYB	4.20401081995057e-10	-0.574158980480304	0.759	0.81	5.43284318262212e-06	HSP	MT-CYB
HSPA1B.1	1.03054006331812e-09	0.525095402116535	0.867	0.749	1.33176692382601e-05	HSP	HSPA1B
FOSB	2.55452008515031e-09	0.581084937383348	0.469	0.3	3.30120630603975e-05	HSP	FOSB
S100A4.2	6.94339463473545e-09	-0.498302927919411	0.776	0.837	8.97294888646862e-05	HSP	S100A4
KLF6.1	7.21725261840731e-09	0.613194051063112	0.811	0.719	9.32685555876776e-05	HSP	KLF6
HSP90AB1.1	8.07014973207726e-09	0.575953658779061	0.846	0.761	0.000104290544987634	HSP	HSP90AB1
MT-ATP6	8.46842295133044e-09	-0.452795089374586	0.958	0.954	0.000109437429800043	HSP	MT-ATP6
PABPC1.1	1.03006105036096e-08	-0.596231845872876	0.759	0.819	0.000133114789538147	HSP	PABPC1
YWHAB	1.34407531408507e-08	-0.509985694456761	0.58	0.711	0.000173694852839213	HSP	YWHAB
HSPA1A.1	1.9466751893867e-08	0.676304429794896	0.955	0.867	0.000251568834724443	HSP	HSPA1A
MYL12A.2	2.02298678801072e-08	-0.450803489513538	0.409	0.597	0.000261430582614625	HSP	MYL12A
NR4A1.1	2.04009574629638e-08	0.450931539717906	0.535	0.375	0.000263641573293881	HSP	NR4A1
CFL1.2	3.64605812137705e-08	-0.50960503641297	0.808	0.87	0.000471180091025557	HSP	CFL1
MT-ND2	3.93223246892918e-08	-0.461344989200696	0.86	0.9	0.000508162401959718	HSP	MT-ND2
CD74.1	4.00088521086479e-08	-0.335706354045293	0.493	0.633	0.000517034395800057	HSP	CD74
ACTB.2	4.49010100810344e-08	-0.572530372458909	0.843	0.893	0.000580255753277207	HSP	ACTB
HLA-C.2	5.01649819102269e-08	-0.492876624916933	0.885	0.92	0.000648282061225862	HSP	HLA-C
SH3BGRL3.2	1.14868685162475e-07	-0.456834598953329	0.794	0.877	0.00148444801835466	HSP	SH3BGRL3
DNAJB1.1	1.24836324985207e-07	0.523571435528868	0.892	0.803	0.00161325982778383	HSP	DNAJB1
MT-CO3	1.26015828211626e-07	-0.452485240703059	0.346	0.459	0.00162850254797884	HSP	MT-CO3
HLA-B.1	1.62968106048586e-07	-0.504457977015403	0.941	0.958	0.00210603683446588	HSP	HLA-B
CD3E.2	2.60777396717092e-07	-0.397751842083268	0.563	0.685	0.00337002629777497	HSP	CD3E
MYL12B.1	2.99766682951399e-07	-0.379118179933209	0.315	0.49	0.00387388484378093	HSP	MYL12B
LCP1.2	3.62496546086897e-07	-0.487636511151009	0.542	0.685	0.00468454286508097	HSP	LCP1
IL32.2	3.9705792489292e-07	-0.406642731472344	0.682	0.798	0.0051311795633912	HSP	IL32
S100A6.2	4.51660170015637e-07	-0.403018160425874	0.612	0.731	0.00583680437711208	HSP	S100A6
FTH1	5.1767736222449e-07	-0.78166376646372	0.696	0.76	0.00668994455202708	HSP	FTH1
COX7C	5.43595998775049e-07	-0.339379368400076	0.441	0.594	0.00702489109216995	HSP	COX7C
MT-ND4.1	7.48081229168968e-07	-0.536856971030077	0.888	0.897	0.00966745372455058	HSP	MT-ND4
EIF3H	1.19412279757101e-06	-0.368804593632534	0.311	0.478	0.0154316489130102	HSP	EIF3H
CD53.1	1.19545629452132e-06	-0.410984648356397	0.381	0.537	0.0154488816940991	HSP	CD53
MT-ND1.1	1.49589599079128e-06	-0.446704179352628	0.881	0.892	0.0193314638889957	HSP	MT-ND1
RAC2.2	1.73270561009861e-06	-0.371456865719779	0.42	0.562	0.0223917545993043	HSP	RAC2
LAPTM5.1	2.54256824157013e-06	-0.38357034132437	0.507	0.624	0.0328576093858107	HSP	LAPTM5
SQSTM1	3.77147929731475e-06	0.374071845746027	0.427	0.337	0.0487388269591985	HSP	SQSTM1
DDX3X.2	4.39537973424916e-06	0.359461102898966	0.43	0.354	0.0568014923057019	HSP	DDX3X
WIPF1	4.52480987057686e-06	-0.367235434566307	0.227	0.369	0.0584741179574647	HSP	WIPF1
HLA-E	4.63657320659715e-06	-0.432958574390992	0.787	0.865	0.059918435548855	HSP	HLA-E
PTPRCAP.1	4.97114921507127e-06	-0.356151935437291	0.626	0.705	0.064242161306366	HSP	PTPRCAP
IL2RG	5.09186105027207e-06	-0.373146880056824	0.479	0.608	0.0658021203526659	HSP	IL2RG
SERF2.2	6.40902934692355e-06	-0.336373017029425	0.374	0.513	0.0828238862502931	HSP	SERF2
PPIA.2	6.59700966984656e-06	-0.417033221160067	0.734	0.836	0.0852531559634271	HSP	PPIA
SARAF	7.79597629998927e-06	-0.491156624772425	0.559	0.626	0.100747401724761	HSP	SARAF
ETS1	8.21245115306008e-06	-0.342932370017553	0.43	0.584	0.106129506250995	HSP	ETS1
HSPD1.2	1.00048797612425e-05	0.455490928026723	0.566	0.495	0.129293061154536	HSP	HSPD1
ZC3HAV1.1	1.06883864749988e-05	0.45327452852502	0.594	0.532	0.138126018416409	HSP	ZC3HAV1
MCL1.2	1.07328324307391e-05	0.364468836121187	0.608	0.518	0.138700393502441	HSP	MCL1
CD52.2	1.35367695161557e-05	-0.319930612596993	0.601	0.732	0.17493567245728	HSP	CD52
MT-ND5.1	1.62384590870116e-05	-0.366029731700717	0.682	0.75	0.209849606781451	HSP	MT-ND5
HSPH1.1	1.7008661630455e-05	0.537194574033017	0.71	0.59	0.21980293425037	HSP	HSPH1
MYH9.2	1.71335142642573e-05	-0.387410375229379	0.437	0.524	0.221416404836997	HSP	MYH9
ITM2B	1.77227586223558e-05	-0.331844347529578	0.479	0.614	0.229031209676703	HSP	ITM2B
PHLDA1	1.93578086693728e-05	0.332619433011882	0.318	0.235	0.250160961434305	HSP	PHLDA1
DNAJA1.1	1.97586255760336e-05	0.410484525405258	0.643	0.537	0.255340718319082	HSP	DNAJA1
IER5.1	2.00666007102081e-05	0.315859923584255	0.374	0.264	0.259320680978019	HSP	IER5
CCL5.2	2.09514141619021e-05	-0.669709909802205	0.269	0.352	0.270755125214261	HSP	CCL5
JUNB.1	2.10488337514025e-05	0.41218517974583	0.745	0.623	0.272014078569374	HSP	JUNB
FOS.1	2.36952060202048e-05	0.395628729035924	0.423	0.332	0.306213147399107	HSP	FOS
TCP1.1	2.38247136201334e-05	0.297518513622677	0.402	0.304	0.307886774112984	HSP	TCP1
ID2.1	2.44548990772827e-05	0.280307239596751	0.643	0.596	0.316030660775725	HSP	ID2
FAM129A	2.84442878311905e-05	-0.379699689081888	0.357	0.457	0.367585531642475	HSP	FAM129A
ARPC2	3.31653625081525e-05	-0.416394677744709	0.57	0.68	0.428595979692855	HSP	ARPC2
GMFG.1	4.70252913852349e-05	-0.301125189131748	0.224	0.361	0.60770784057139	HSP	GMFG
UBE2S	4.84508214516202e-05	0.31487941302777	0.287	0.187	0.626129965619287	HSP	UBE2S
BAG3.1	5.32125697246125e-05	0.412008922795562	0.538	0.39	0.687666038551167	HSP	BAG3
CHCHD2.1	5.45439598118816e-05	-0.296164755905662	0.364	0.475	0.704871592648946	HSP	CHCHD2
HSP90AA1.2	5.64265896548824e-05	0.488069724575448	0.913	0.877	0.729200818110045	HSP	HSP90AA1
MYADM.1	6.15755438968389e-05	0.317912208395529	0.395	0.29	0.795740753778849	HSP	MYADM
EEF1A1	6.21757397158861e-05	-0.330502158085136	0.997	0.992	0.803497084348396	HSP	EEF1A1
GNAI2.2	6.59797665634605e-05	-0.297677699897191	0.42	0.528	0.852656523299601	HSP	GNAI2
COTL1.2	7.88780506932686e-05	-0.335097493189193	0.248	0.385	1	HSP	COTL1
MKNK2	8.72683339927264e-05	0.237691912816948	0.483	0.354	1	HSP	MKNK2
JUN	9.20738905677013e-05	0.301571891009851	0.388	0.27	1	HSP	JUN
GADD45B	9.85728039011036e-05	0.283977421283122	0.51	0.402	1	HSP	GADD45B
TXNIP	0.000102719014494459	-0.397960542964807	0.584	0.683	1	HSP	TXNIP
ATF4.1	0.000104351838878926	0.240763220241259	0.563	0.441	1	HSP	ATF4
NPM1.1	0.000112751651128649	-0.309321332179948	0.514	0.621	1	HSP	NPM1
FYB	0.000115074287666401	-0.275804946275693	0.483	0.562	1	HSP	FYB
TMSB10.2	0.000121055904293504	-0.276395000924052	0.871	0.918	1	HSP	TMSB10
IFITM1.2	0.000124458335811224	-0.330891075752935	0.622	0.714	1	HSP	IFITM1
HSPB1.1	0.00012687645187408	0.359866315317099	0.612	0.545	1	HSP	HSPB1
RPL5	0.000130252699718789	-0.348740149344003	0.801	0.884	1	HSP	RPL5
ZFP36L1	0.00013430208106128	0.275155954962197	0.591	0.5	1	HSP	ZFP36L1
COX8A.2	0.000137204969712972	-0.298740038572783	0.213	0.344	1	HSP	COX8A
ACTG1.2	0.000166291169419736	-0.436871402433509	0.745	0.85	1	HSP	ACTG1
CSDE1	0.000185120516889708	-0.316871107797042	0.353	0.467	1	HSP	CSDE1
CD96.1	0.000206367978218634	-0.314094957010711	0.185	0.299	1	HSP	CD96
ANP32B.1	0.000207424407017823	-0.284396885146894	0.304	0.397	1	HSP	ANP32B
ALOX5AP.2	0.000218187124025164	-0.336533295141764	0.416	0.504	1	HSP	ALOX5AP
RPL23A	0.000218563798163097	-0.285197730636994	0.902	0.937	1	HSP	RPL23A
LGALS1.2	0.00022547375951563	-0.340171625414425	0.469	0.573	1	HSP	LGALS1
HMGB1.1	0.000228511687802233	-0.300667582314683	0.451	0.569	1	HSP	HMGB1
EMB	0.000238901700033864	-0.295144710974893	0.178	0.337	1	HSP	EMB
ANKRD20A9P.1	0.000240840799415269	0.216693722213442	0.507	0.384	1	HSP	ANKRD20A9P
LMNA.1	0.000242269271705155	0.388846213197752	0.619	0.485	1	HSP	LMNA
CAP1.2	0.000249973217708824	-0.300807237214893	0.36	0.526	1	HSP	CAP1
DNAJB6.1	0.000259723936865385	0.316544397946012	0.448	0.365	1	HSP	DNAJB6
PPP1R15A.1	0.000268726058501963	0.281408835936867	0.458	0.358	1	HSP	PPP1R15A
PFN1.2	0.000297011796106676	-0.356438372002031	0.706	0.801	1	HSP	PFN1
HNRNPD.2	0.000307465773805803	-0.288292738250095	0.301	0.39	1	HSP	HNRNPD
RPS24	0.000310263782558093	-0.318070888655094	0.899	0.92	1	HSP	RPS24
TSPYL2.2	0.000341143744616996	0.439245567710023	0.563	0.455	1	HSP	TSPYL2
YBX1.2	0.000376852805439371	-0.294437104611257	0.469	0.595	1	HSP	YBX1
SPOCK2	0.00038097816361973	-0.311371104192848	0.42	0.505	1	HSP	SPOCK2
SLC38A2.1	0.000416745932179286	0.218777260195208	0.545	0.489	1	HSP	SLC38A2
NEAT1.1	0.000425821106517279	0.316318771364062	0.696	0.691	1	HSP	NEAT1
ARPC1B.2	0.000434360256766738	-0.308766362638024	0.234	0.347	1	HSP	ARPC1B
ITGB1	0.000435334131594975	-0.287930959771557	0.294	0.387	1	HSP	ITGB1
SLC25A3.1	0.000477442851406626	-0.297630602829431	0.304	0.437	1	HSP	SLC25A3
PCBP2.1	0.000486276156314946	-0.245603779683591	0.336	0.438	1	HSP	PCBP2
TMBIM6	0.00049437073380029	-0.316139474191184	0.374	0.494	1	HSP	TMBIM6
CAPZB.1	0.000502327893824665	-0.292040486924457	0.325	0.456	1	HSP	CAPZB
TMA7	0.000543928612852872	-0.242827005028473	0.43	0.536	1	HSP	TMA7
CD4.1	0.00069518317617627	-0.325963915824977	0.241	0.34	1	HSP	CD4
CDKN1A.1	0.000708028060134411	0.251857749229986	0.325	0.228	1	HSP	CDKN1A
SMAP2	0.000741958549317164	-0.291769281069084	0.357	0.436	1	HSP	SMAP2
EML4	0.000743530608774509	-0.272064276458209	0.304	0.41	1	HSP	EML4
HMGN1	0.000795513630414084	-0.286956290687281	0.185	0.32	1	HSP	HMGN1
LTB.1	0.000816599496924532	-0.295340641024139	0.385	0.46	1	HSP	LTB
RGCC.1	0.000832679897136673	0.35537847876447	0.458	0.328	1	HSP	RGCC
IFITM2.2	0.000844185775672623	-0.336187428354407	0.745	0.799	1	HSP	IFITM2
JAK1	0.000849594729609961	-0.26695655154143	0.269	0.36	1	HSP	JAK1
CD2	0.00086204320475565	-0.301599505032377	0.36	0.466	1	HSP	CD2
NFKBIA.1	0.000900390582674189	0.28835663968522	0.654	0.542	1	HSP	NFKBIA
RPS17	0.000935376492597978	-0.280252505844005	0.815	0.86	1	HSP	RPS17
FLNA.2	0.000961520297878432	-0.329002187268059	0.448	0.492	1	HSP	FLNA
LCK.1	0.000982484820012419	-0.246901107053165	0.262	0.371	1	HSP	LCK
HCLS1	0.000986181721261542	-0.258411448590533	0.294	0.404	1	HSP	HCLS1
RPL36A-HNRNPH2	0.00100255188103996	-0.25641491005234	0.465	0.614	1	HSP	RPL36A-HNRNPH2
GNAS	0.00108904023167537	-0.295039081548742	0.815	0.832	1	HSP	GNAS
ACTR2	0.00113462568028992	-0.290646550567047	0.276	0.357	1	HSP	ACTR2
HCST.2	0.00115085485933878	-0.234075840847542	0.322	0.415	1	HSP	HCST
COX4I1.1	0.00120297530396019	-0.248849378842687	0.531	0.63	1	HSP	COX4I1
CAST	0.00123872724021799	-0.261865731891051	0.234	0.351	1	HSP	CAST
RPS15A	0.00131271044226238	-0.270853701415748	0.927	0.941	1	HSP	RPS15A
LDHB.1	0.0013880466790778	-0.271551035048364	0.287	0.404	1	HSP	LDHB
PPP1CB	0.00153462009422071	-0.283696238046472	0.196	0.269	1	HSP	PPP1CB
YWHAZ.1	0.0015575682591167	-0.304843464030792	0.577	0.615	1	HSP	YWHAZ
CAPZA1.1	0.00158698403888861	-0.280039281541829	0.273	0.379	1	HSP	CAPZA1
LDHA.2	0.00165085939807588	-0.341621550705429	0.339	0.468	1	HSP	LDHA
RPL7A	0.00167456849568447	-0.241450111748887	0.832	0.896	1	HSP	RPL7A
C19orf43	0.00189735696885393	-0.208924103830306	0.322	0.426	1	HSP	C19orf43
MYL6.2	0.00190620494894634	-0.294598513203362	0.643	0.687	1	HSP	MYL6
CNN2	0.00203647745956649	-0.242642827394197	0.301	0.38	1	HSP	CNN2
EMP3.2	0.00211165599755194	-0.242467859279797	0.524	0.59	1	HSP	EMP3
SSR2	0.00214561646815409	-0.224150874199345	0.315	0.422	1	HSP	SSR2
CHD4	0.00220889241477658	0.212607806085142	0.385	0.324	1	HSP	CHD4
AES	0.00222178816521865	-0.229315295747205	0.43	0.521	1	HSP	AES
CD8A.1	0.00224659791051199	-0.360956872131058	0.119	0.207	1	HSP	CD8A
LSP1.1	0.00228063916844753	-0.239865462999397	0.227	0.337	1	HSP	LSP1
SRSF11	0.00238649478435486	-0.263829446474263	0.339	0.438	1	HSP	SRSF11
ITM2A	0.00244050047210512	-0.314185981129229	0.175	0.275	1	HSP	ITM2A
NXF1	0.00244566436656144	0.215717604942494	0.413	0.279	1	HSP	NXF1
HNRNPA1	0.00249209385132533	-0.252649784554184	0.58	0.665	1	HSP	HNRNPA1
ARL6IP5.1	0.00250695085391199	-0.238850974339695	0.266	0.357	1	HSP	ARL6IP5
FNBP1	0.00257191514523962	-0.236747345000041	0.381	0.444	1	HSP	FNBP1
SSR4	0.00262188463204891	-0.216602875299236	0.287	0.378	1	HSP	SSR4
HSPE1.1	0.00265714581641737	0.182611124360002	0.409	0.356	1	HSP	HSPE1
RNA45S5.2	0.00270384512677969	0.227859990844109	0.783	0.72	1	HSP	RNA45S5
RPL6	0.00271741037335906	-0.274020559495711	0.815	0.886	1	HSP	RPL6
KDM6B	0.00278516146467456	0.259830325684807	0.252	0.146	1	HSP	KDM6B
ZYX.2	0.00282251734271325	-0.293048464899011	0.409	0.468	1	HSP	ZYX
ARL4C	0.00291150456834092	-0.312432641388299	0.441	0.513	1	HSP	ARL4C
EIF3E	0.00291874248792819	-0.255858656803391	0.336	0.447	1	HSP	EIF3E
PLP2.2	0.00304378802336766	-0.257831491979736	0.315	0.421	1	HSP	PLP2
MBP	0.00308062458441903	-0.287911425960076	0.15	0.247	1	HSP	MBP
RPS29	0.00321778277065619	-0.24988529033664	0.958	0.976	1	HSP	RPS29
RPL17	0.00324824518586808	-0.247774926610352	0.892	0.926	1	HSP	RPL17
ITGB2.1	0.00335641915839994	-0.256764564152941	0.332	0.441	1	HSP	ITGB2
HSPA8.1	0.00349368707936566	0.282859975090763	0.874	0.853	1	HSP	HSPA8
RPL26	0.00354363066445374	-0.271104795677015	0.927	0.926	1	HSP	RPL26
TPM4.2	0.00364759287768388	-0.310195840357833	0.255	0.352	1	HSP	TPM4
ALDOA.1	0.00374954422104284	-0.212827172958636	0.332	0.433	1	HSP	ALDOA
JUND.2	0.00375899052458579	0.214316005955563	0.612	0.525	1	HSP	JUND
PBXIP1	0.00377508226641646	-0.188645534797622	0.315	0.433	1	HSP	PBXIP1
TNFAIP3.2	0.00386182578384759	0.300659255380545	0.514	0.493	1	HSP	TNFAIP3
GAPDH.2	0.00392167220505558	-0.356596019240745	0.776	0.833	1	HSP	GAPDH
BTF3	0.00407738503513722	-0.214266963713777	0.437	0.54	1	HSP	BTF3
RPL10A	0.00425623008426593	-0.250480818082327	0.79	0.852	1	HSP	RPL10A
EIF3L	0.00442131856630948	-0.243729543159563	0.241	0.359	1	HSP	EIF3L
RPS8	0.00463140693106398	-0.234662820782328	0.888	0.913	1	HSP	RPS8
DGKA.1	0.00482155111956643	-0.211364452453918	0.217	0.3	1	HSP	DGKA
S100A10.2	0.00487817603261235	-0.246989321002924	0.559	0.643	1	HSP	S100A10
LITAF.1	0.00497169241085375	-0.310817882658722	0.196	0.288	1	HSP	LITAF
TRAT1	0.00508499633888535	-0.280766001615211	0.206	0.289	1	HSP	TRAT1
C6orf48.1	0.00538925184808958	0.157469172878666	0.353	0.334	1	HSP	C6orf48
TPT1	0.00539453504482789	-0.206962361683021	0.983	0.984	1	HSP	TPT1
RPL19	0.00545722229838525	-0.231667200088689	0.944	0.958	1	HSP	RPL19
HNRNPUL1.2	0.00548859707645918	-0.250109155726339	0.28	0.385	1	HSP	HNRNPUL1
EEF2	0.00558349825303185	-0.231026667003903	0.668	0.734	1	HSP	EEF2
TAPBP	0.00558421796829255	-0.226481565814232	0.21	0.316	1	HSP	TAPBP
ARHGDIA	0.00564913102686696	-0.2402041353339	0.241	0.361	1	HSP	ARHGDIA
HINT1	0.00569888848911241	-0.204106167312378	0.388	0.475	1	HSP	HINT1
TNFRSF1B	0.00574153753741514	-0.260693484223894	0.227	0.309	1	HSP	TNFRSF1B
FLJ44635	0.00593977540492729	-0.190426850812538	0.832	0.889	1	HSP	FLJ44635
RPLP0.1	0.00599693080258399	-0.283390609711305	0.78	0.815	1	HSP	RPLP0
EIF4H	0.00614985981070171	-0.232929248045983	0.213	0.325	1	HSP	EIF4H
RPS16	0.00626379609862044	-0.260695607850132	0.92	0.95	1	HSP	RPS16
ANXA5	0.00633035999588278	-0.238357801923741	0.224	0.331	1	HSP	ANXA5
NR4A2	0.006421244389778	0.229894703795782	0.329	0.285	1	HSP	NR4A2
ARPC3.2	0.00653916077385793	-0.231836095642447	0.308	0.439	1	HSP	ARPC3
ATP5A1	0.00654199709108046	-0.241591971621299	0.259	0.347	1	HSP	ATP5A1
IQGAP2	0.00669075198848262	-0.254647348653263	0.178	0.288	1	HSP	IQGAP2
EIF4A3	0.00680631911003641	0.232693550903839	0.259	0.148	1	HSP	EIF4A3
RPS3	0.00687868419496477	-0.267854817347901	0.892	0.916	1	HSP	RPS3
SERBP1	0.00700597575141606	-0.205559172494596	0.245	0.326	1	HSP	SERBP1
USPL1	0.0070451956463475	0.21929945689572	0.276	0.151	1	HSP	USPL1
RPS7	0.00719954142876755	-0.271730190972399	0.881	0.923	1	HSP	RPS7
CAPNS1.1	0.0076515720628346	-0.216204309830248	0.301	0.435	1	HSP	CAPNS1
RPS4X	0.00779713039093846	-0.240274592788345	0.885	0.913	1	HSP	RPS4X
COX6A1	0.0078257839846784	-0.215841963635339	0.325	0.399	1	HSP	COX6A1
RPL27A	0.00858929645736368	-0.255720571447442	0.955	0.946	1	HSP	RPL27A
TUBB.2	0.00876575083428363	-0.262899580821697	0.255	0.355	1	HSP	TUBB
CDKN1C	0.00886083351593476	0.338787486740529	0.241	0.146	1	HSP	CDKN1C
CLIC1.2	0.00903984748696589	-0.22323108218539	0.437	0.513	1	HSP	CLIC1
CST7.1	0.00914199246036783	-0.274557805551487	0.122	0.232	1	HSP	CST7
RASA2	0.00914815110009537	-0.255158864151534	0.133	0.236	1	HSP	RASA2
RAP1A	0.00926196103313841	-0.197178949501519	0.238	0.367	1	HSP	RAP1A
H2AFZ.1	0.00982674426149024	0.137001290419205	0.381	0.33	1	HSP	H2AFZ
CCL5.3	1.38848311251669e-51	2.29799058083431	0.887	0.256	1.79433672630532e-47	CD8	CCL5
GNLY	1.8471352699608e-19	1.64030676541474	0.392	0.118	2.38705290937034e-15	CD8	GNLY
NKG7.1	1.42995670920909e-18	1.349271085778	0.629	0.069	1.8479330553109e-14	CD8	NKG7
CST7.2	1.63228444500034e-16	0.884239479358834	0.538	0.164	2.10940118827394e-12	CD8	CST7
LITAF.2	1.38836423331647e-14	0.852378749002281	0.468	0.242	1.79418309871487e-10	CD8	LITAF
CD8A.2	4.89816277154034e-13	0.939773940265581	0.581	0.133	6.32989574966158e-09	CD8	CD8A
HCST.3	8.25516971030909e-12	0.531510223622464	0.602	0.367	1.06681558166324e-07	CD8	HCST
TARP.1	2.71006776365869e-11	0.981127396909013	0.495	0.156	3.50222057097612e-07	CD8	TARP
CTSW.1	1.51305777742804e-10	0.655723069759982	0.505	0.162	1.95532456577026e-06	CD8	CTSW
DUSP2.1	5.94349764858149e-10	0.707852356526104	0.457	0.23	7.68078201126186e-06	CD8	DUSP2
ITGB2.2	2.30916825266658e-09	0.488023155725199	0.64	0.388	2.98413813292103e-05	CD8	ITGB2
GZMK	3.02757972145838e-09	1.22526657104359	0.452	0.052	3.91254127404067e-05	CD8	GZMK
BIRC3	1.32328042202371e-07	-0.697886121545349	0.554	0.678	0.00171007528938124	CD8	BIRC3
PRDM1.1	1.9658166570767e-07	-0.618305966455175	0.177	0.353	0.00254042486594022	CD8	PRDM1
RUNX3	2.39910224217174e-07	0.5216213133452	0.651	0.455	0.00310035982755855	CD8	RUNX3
KLF6.2	5.18572062097592e-07	-0.616231229755678	0.651	0.749	0.00670150675848718	CD8	KLF6
NFKBIA.2	1.24415041076198e-06	-0.601994485273509	0.468	0.578	0.0160781557582771	CD8	NFKBIA
MT-CO1.2	1.40295951665983e-06	0.433474936947595	0.624	0.59	0.018130445833795	CD8	MT-CO1
CD4.2	1.46001614212617e-06	-0.543463015371189	0.172	0.342	0.0188677886046965	CD8	CD4
GZMA	1.76720799966223e-06	0.98055314083335	0.425	0.067	0.022837628979635	CD8	GZMA
TUBA4A.1	5.17175712795116e-06	0.473460861522307	0.457	0.327	0.0668346173645128	CD8	TUBA4A
IFITM1.3	6.47667351449286e-06	0.442005183720568	0.785	0.683	0.0836980518277913	CD8	IFITM1
RPS24.1	9.01393190105321e-06	0.280689841970618	0.952	0.911	0.116487041957311	CD8	RPS24
CD74.2	9.19965089820383e-06	0.28130987999078	0.796	0.579	0.118887088557488	CD8	CD74
IFITM2.3	1.64597673307489e-05	0.310469378610868	0.839	0.781	0.212709573215268	CD8	IFITM2
AKNA	1.65374356955036e-05	0.357970715721701	0.419	0.257	0.213713281492993	CD8	AKNA
TXNIP.1	2.77682513962644e-05	-0.456226525880728	0.581	0.676	0.358849112793925	CD8	TXNIP
FLNA.3	3.64367296213889e-05	0.404918314616864	0.548	0.474	0.470871856897208	CD8	FLNA
PARP8	4.19358610455145e-05	0.394022251056936	0.387	0.22	0.541937132291184	CD8	PARP8
BATF.1	6.87780349872924e-05	-0.455779700334496	0.102	0.265	0.88881854614078	CD8	BATF
ANKRD12.1	7.44969799321927e-05	-0.395801795210392	0.478	0.622	0.962724471663726	CD8	ANKRD12
JUND.3	0.000137588081900928	0.336331509659897	0.565	0.538	1	CD8	JUND
RPL12	0.000145365123353658	-0.361851192364876	0.925	0.922	1	CD8	RPL12
TMSB4X.3	0.000169255341066862	0.306801280458332	0.957	0.944	1	CD8	TMSB4X
CD81	0.00017368438668265	0.355605337106431	0.409	0.241	1	CD8	CD81
LDHB.2	0.000270658423785758	-0.367299287637131	0.242	0.401	1	CD8	LDHB
PKM.2	0.000301178098538472	-0.356240802599457	0.5	0.553	1	CD8	PKM
RPL22	0.000329699387834747	-0.3936939301207	0.731	0.786	1	CD8	RPL22
RPL4	0.000350229845953301	-0.41888339792836	0.839	0.854	1	CD8	RPL4
FOXP3.1	0.000350924239643154	-0.665286135220476	0.086	0.176	1	CD8	FOXP3
GNG2.1	0.000361211824098194	0.337683111502793	0.366	0.254	1	CD8	GNG2
GUK1	0.000365714229064021	0.319941854266575	0.36	0.192	1	CD8	GUK1
CD8B	0.000372366140246987	0.515315317702256	0.333	0.109	1	CD8	CD8B
PTPRC.1	0.000470879727984227	0.370937123647925	0.699	0.666	1	CD8	PTPRC
ITM2A.1	0.000524317241763716	0.413924630330135	0.392	0.236	1	CD8	ITM2A
MT-CYB.1	0.00053923361041009	0.42561347743767	0.817	0.798	1	CD8	MT-CYB
EEF1G	0.000555221971437135	-0.399956123227993	0.747	0.773	1	CD8	EEF1G
ADGRE5.1	0.000661717040874153	0.300925387713429	0.382	0.254	1	CD8	ADGRE5
HLA-B.2	0.000798901499902248	0.307250892285027	0.978	0.951	1	CD8	HLA-B
PDE7A	0.0008835298362028	0.346533856157073	0.29	0.182	1	CD8	PDE7A
RPLP1	0.000972312624818053	-0.373814865380784	0.962	0.967	1	CD8	RPLP1
RPS2.1	0.00103213627210168	-0.386913417311925	0.957	0.948	1	CD8	RPS2
GZMB	0.00114181031686096	0.900087338689955	0.296	0.039	1	CD8	GZMB
CLEC2D.1	0.00114786197825584	0.242773993744115	0.414	0.358	1	CD8	CLEC2D
CNN2.1	0.00118077155450393	0.24712131879195	0.419	0.357	1	CD8	CNN2
WIPF1.1	0.00118735013429811	0.25696151410516	0.484	0.321	1	CD8	WIPF1
GATA3	0.00127606298522461	-0.354317512995721	0.269	0.371	1	CD8	GATA3
RNASET2	0.00130779936978232	-0.351995892133325	0.102	0.264	1	CD8	RNASET2
CLDND1.1	0.00132929024047758	0.484235333116482	0.409	0.331	1	CD8	CLDND1
REL.1	0.00150077402830941	0.336312590930056	0.414	0.34	1	CD8	REL
IL6ST	0.00153593900026917	-0.356116606319092	0.124	0.266	1	CD8	IL6ST
PAG1	0.00170745107526268	-0.300069484568877	0.285	0.407	1	CD8	PAG1
NR4A2.1	0.00172305279353246	0.377379092041206	0.435	0.273	1	CD8	NR4A2
CREM.1	0.00178352027124634	0.473896926416594	0.333	0.332	1	CD8	CREM
LTB.2	0.00178588924787779	-0.423137605436236	0.349	0.459	1	CD8	LTB
FKBP5	0.00183029403807657	-0.360327101401184	0.29	0.382	1	CD8	FKBP5
TTN	0.00187567537577639	-0.442181095918989	0.14	0.265	1	CD8	TTN
UGP2.1	0.00187669482416301	-0.324844221619475	0.194	0.319	1	CD8	UGP2
TPT1.1	0.00189773190692334	-0.342035479419413	0.984	0.984	1	CD8	TPT1
C9orf78	0.00206036825396796	0.248949844529549	0.387	0.267	1	CD8	C9orf78
RBM3.2	0.00271366102669031	-0.313560306069527	0.462	0.535	1	CD8	RBM3
MAF.1	0.0027497480472795	-0.362773133206575	0.172	0.253	1	CD8	MAF
B2M.3	0.00286876830525685	0.248520418054313	1	0.986	1	CD8	B2M
PDE4A	0.00293000271484942	0.402393472333814	0.253	0.127	1	CD8	PDE4A
IL2RG.1	0.00303016868500517	0.269651252664434	0.661	0.572	1	CD8	IL2RG
EEF1A1.1	0.00313016596896023	-0.35797020185447	0.995	0.992	1	CD8	EEF1A1
SYAP1	0.0033129139326381	0.337550516949059	0.274	0.199	1	CD8	SYAP1
SRRM4	0.00408516126978985	0.550189154110907	0.14	0.119	1	CD8	SRRM4
EEF2.1	0.00449171732533409	-0.327067415112011	0.634	0.734	1	CD8	EEF2
MT-TM	0.00463851725581295	-0.328202186395692	0.28	0.372	1	CD8	MT-TM
ITGAL	0.00508373444698738	0.275321180630799	0.312	0.242	1	CD8	ITGAL
RPL10A.1	0.00541040233164272	-0.322748234617228	0.866	0.836	1	CD8	RPL10A
CALM1	0.00575847491887262	0.162031718725052	0.833	0.747	1	CD8	CALM1
ATP1B3	0.00604331520694208	0.522179594721656	0.387	0.308	1	CD8	ATP1B3
SERF2.3	0.0063005046770836	0.165348164578136	0.543	0.478	1	CD8	SERF2
ZNF331	0.00634178315436453	0.264441173431951	0.296	0.193	1	CD8	ZNF331
RNF125	0.00636280685108139	0.251178923800623	0.339	0.217	1	CD8	RNF125
PIK3R1	0.00636856345529634	0.343992467491103	0.312	0.215	1	CD8	PIK3R1
TNFRSF1B.1	0.00643195967664667	0.31620117218239	0.403	0.277	1	CD8	TNFRSF1B
HOPX	0.00659681957810855	0.401278609257379	0.28	0.106	1	CD8	HOPX
IFNG	0.00702622182581494	0.815468441468194	0.22	0.039	1	CD8	IFNG
CACYBP	0.00704665972560476	0.209016110329405	0.538	0.435	1	CD8	CACYBP
CYLD	0.00711644606669943	-0.262617375338084	0.258	0.341	1	CD8	CYLD
PIP4K2A	0.00822697038970052	0.244718679732736	0.317	0.246	1	CD8	PIP4K2A
CD2.1	0.00826247237205875	0.229941542862462	0.522	0.434	1	CD8	CD2
ATF4.2	0.00835787827196754	-0.279370100021846	0.371	0.478	1	CD8	ATF4
FYB.1	0.00917883934846371	-0.273433423362432	0.414	0.566	1	CD8	FYB
SLC3A2	0.00920042485361701	0.221982348668014	0.285	0.22	1	CD8	SLC3A2
SRGN.1	0.00950974330334012	0.327136210723175	0.849	0.815	1	CD8	SRGN
RPLP0.2	0.00988999665226576	-0.354811270342649	0.774	0.813	1	CD8	RPLP0
NR3C1	0.00995154526663182	-0.375725509592448	0.371	0.416	1	CD8	NR3C1
FKBP5.1	9.32418363964581e-16	0.749059333330225	0.561	0.344	1.20496425175143e-11	CD4 Th2	FKBP5
TXNIP.2	5.45156800138964e-15	0.839554872679928	0.806	0.644	7.04506132819584e-11	CD4 Th2	TXNIP
ZFP36L2.1	5.05097427631778e-13	0.718031203252065	0.844	0.763	6.52737405728546e-09	CD4 Th2	ZFP36L2
CXCR4.1	6.27155845381873e-12	0.78316987372726	0.85	0.678	8.10473498986995e-08	CD4 Th2	CXCR4
TNFAIP3.3	1.49965775737118e-09	0.724559318262651	0.644	0.476	1.93800771985078e-05	CD4 Th2	TNFAIP3
CD69.1	1.96410001636057e-09	0.705975655615269	0.511	0.352	2.53820645114277e-05	CD4 Th2	CD69
IL7R	9.84953560512577e-09	0.881672658098617	0.833	0.636	0.00012728554862504	CD4 Th2	IL7R
BIRC3.1	1.20344591424796e-08	0.642865968601897	0.733	0.653	0.000155521315498264	CD4 Th2	BIRC3
TSC22D3.1	1.84936011382436e-08	0.571585460744619	0.839	0.728	0.000238992807509522	CD4 Th2	TSC22D3
RGS2.1	9.56076774336036e-08	0.591729569750439	0.583	0.398	0.00123553801547446	CD4 Th2	RGS2
NR3C1.1	1.25279254689688e-07	0.734170943769543	0.578	0.387	0.00161898380835484	CD4 Th2	NR3C1
NFKBIA.3	2.05763627811586e-07	0.658076819043394	0.639	0.554	0.00265908336220913	CD4 Th2	NFKBIA
LMO4	2.12052134523494e-07	0.626277484381808	0.411	0.219	0.00274034973444711	CD4 Th2	LMO4
RBMS1	7.23136341159788e-07	0.487367823797603	0.517	0.308	0.00934509093680794	CD4 Th2	RBMS1
MT-ND4.2	9.93172596068766e-07	0.555765455576569	0.911	0.893	0.0128347694589967	CD4 Th2	MT-ND4
HSPA1A.2	2.41892036164898e-06	0.517173883410919	0.906	0.881	0.0312597078335898	CD4 Th2	HSPA1A
GPR171	3.87420973233802e-06	0.635062199763101	0.378	0.158	0.0500664123710042	CD4 Th2	GPR171
MT-ND1.2	3.98395470725545e-06	0.519047847317088	0.911	0.887	0.0514846466818622	CD4 Th2	MT-ND1
SRGN.2	5.40108695074714e-06	0.583153065420512	0.861	0.813	0.0697982466645053	CD4 Th2	SRGN
LTB.3	5.92818348034764e-06	-0.468092048001354	0.328	0.462	0.0766099151165325	CD4 Th2	LTB
BTG1.2	7.37030455077065e-06	0.532792395098377	0.75	0.686	0.0952464457096091	CD4 Th2	BTG1
MT-ND5.2	7.40202245454907e-06	0.455364919171807	0.811	0.727	0.0956563361801376	CD4 Th2	MT-ND5
UBC.1	8.63176603978829e-06	0.399176125023158	0.867	0.833	0.111548312532184	CD4 Th2	UBC
ITGB1.1	1.491424139569e-05	0.402984211851443	0.544	0.344	0.192736741556501	CD4 Th2	ITGB1
ZFAND5.1	1.7647301532027e-05	0.400200160348932	0.506	0.351	0.228056077698385	CD4 Th2	ZFAND5
PRDM1.2	2.52015323635147e-05	0.535210645662489	0.467	0.312	0.325679402733701	CD4 Th2	PRDM1
ALOX5AP.3	4.08299219730992e-05	0.392551680637691	0.606	0.47	0.527645081658361	CD4 Th2	ALOX5AP
MT-ND2.1	5.2817665313614e-05	0.447642489205776	0.928	0.887	0.682562688847834	CD4 Th2	MT-ND2
MT-CO2.2	5.76817425309955e-05	0.35270275002432	0.739	0.656	0.745421158728054	CD4 Th2	MT-CO2
CRIP1.2	0.000102699521008563	-0.424612698337748	0.589	0.634	1	CD4 Th2	CRIP1
IL6ST.1	0.000108946028662753	0.329468483500536	0.35	0.234	1	CD4 Th2	IL6ST
TSPYL2.3	0.000136592194951165	0.537479789157156	0.561	0.464	1	CD4 Th2	TSPYL2
SAMSN1.1	0.000165544548173631	0.41608312713236	0.456	0.328	1	CD4 Th2	SAMSN1
HSP90AA1.3	0.000177585814490933	0.395122064707823	0.911	0.88	1	CD4 Th2	HSP90AA1
CD53.2	0.000188047448427155	0.392726609647619	0.606	0.493	1	CD4 Th2	CD53
SLA	0.000193495342343744	0.429780367799614	0.422	0.241	1	CD4 Th2	SLA
H3F3B.1	0.000206535521449282	0.356517176026657	0.661	0.618	1	CD4 Th2	H3F3B
PTGES3.1	0.000223114896371207	0.319105562091899	0.544	0.406	1	CD4 Th2	PTGES3
ITK.1	0.000233338751963094	0.358437214775206	0.417	0.284	1	CD4 Th2	ITK
GLTSCR2	0.000272894882552314	0.287819913669668	0.783	0.694	1	CD4 Th2	GLTSCR2
RPS16.1	0.000289158249245101	0.276000133209626	0.978	0.94	1	CD4 Th2	RPS16
DUSP5.1	0.000319091047998738	0.437538851904829	0.367	0.245	1	CD4 Th2	DUSP5
CANX	0.000399162819282039	0.371349993315328	0.428	0.229	1	CD4 Th2	CANX
AIM1	0.000478949775706256	0.378010387734858	0.411	0.28	1	CD4 Th2	AIM1
RGS1.1	0.000485786687814685	0.800308033171659	0.394	0.269	1	CD4 Th2	RGS1
MYH9.3	0.000580399233429032	0.298573788044373	0.606	0.493	1	CD4 Th2	MYH9
PAG1.1	0.000671036862902348	0.303412914441549	0.45	0.383	1	CD4 Th2	PAG1
IQGAP1.1	0.000808724364761259	0.312508263736351	0.539	0.433	1	CD4 Th2	IQGAP1
CNOT6L.1	0.00081855016083612	0.429838977571165	0.511	0.33	1	CD4 Th2	CNOT6L
TAGAP.1	0.000915029824876864	0.368835989439597	0.35	0.244	1	CD4 Th2	TAGAP
TMEM173	0.000941833370156486	0.372238573660437	0.311	0.147	1	CD4 Th2	TMEM173
MT-ND3.1	0.000959835619945699	0.31348606101234	0.722	0.622	1	CD4 Th2	MT-ND3
HMGB1.2	0.000960775999462007	0.257391127042571	0.656	0.531	1	CD4 Th2	HMGB1
SNHG6	0.00108004619536526	0.240731794968702	0.533	0.451	1	CD4 Th2	SNHG6
CD74.3	0.0010943162226267	-0.570751163314417	0.617	0.605	1	CD4 Th2	CD74
MTDH	0.00115626014380693	0.298411126749964	0.456	0.322	1	CD4 Th2	MTDH
BAZ1A	0.00137748440389992	0.371943572850913	0.428	0.34	1	CD4 Th2	BAZ1A
SELK	0.00138558754577261	0.292193796636886	0.294	0.248	1	CD4 Th2	SELK
CCL5.4	0.00140506443760891	-0.618575715249203	0.272	0.344	1	CD4 Th2	CCL5
DNAJA4	0.00147411578674223	0.38442238556821	0.322	0.215	1	CD4 Th2	DNAJA4
EIF4A2	0.00148401931977231	0.241276475607062	0.561	0.496	1	CD4 Th2	EIF4A2
EEF1A1.2	0.00160426886141573	0.251509019633102	0.994	0.992	1	CD4 Th2	EEF1A1
KLF6.3	0.00161556211762281	0.330509600961558	0.789	0.73	1	CD4 Th2	KLF6
FOXP3.2	0.00165662200371039	-0.596139550492723	0.111	0.172	1	CD4 Th2	FOXP3
PFDN5	0.00170176253634472	0.195967027596827	0.611	0.558	1	CD4 Th2	PFDN5
IQGAP2.1	0.00185077869787388	0.352742013319297	0.383	0.25	1	CD4 Th2	IQGAP2
AKAP13	0.00198212021467405	0.285361165119109	0.544	0.414	1	CD4 Th2	AKAP13
UBXN1	0.00204383884270559	0.231872011956076	0.367	0.273	1	CD4 Th2	UBXN1
RNF19A	0.00208003823778853	0.380821783940931	0.406	0.27	1	CD4 Th2	RNF19A
MT-ATP6.1	0.00217827884085833	0.270054696023643	0.967	0.953	1	CD4 Th2	MT-ATP6
CD37	0.00219296342701186	0.244277824735835	0.639	0.511	1	CD4 Th2	CD37
ACTR3.1	0.00253464255079737	0.256068059277647	0.411	0.296	1	CD4 Th2	ACTR3
RPL12.1	0.00272551691625834	0.243880229962872	0.939	0.92	1	CD4 Th2	RPL12
SNU13	0.00287233700235228	0.257405304400592	0.35	0.295	1	CD4 Th2	SNU13
PFKFB3	0.0029107309047039	0.380973457166849	0.25	0.173	1	CD4 Th2	PFKFB3
YWHAZ.2	0.00308596198474409	0.275258585060238	0.672	0.598	1	CD4 Th2	YWHAZ
GNA13	0.00327309526941655	0.309781861295445	0.35	0.239	1	CD4 Th2	GNA13
ITM2B.1	0.00330634084701404	0.293725406761254	0.683	0.575	1	CD4 Th2	ITM2B
RPL13A	0.00346887293667136	0.212043561469899	0.867	0.771	1	CD4 Th2	RPL13A
RORA.1	0.00360554388248341	0.306019881253	0.456	0.331	1	CD4 Th2	RORA
PTGER4	0.00364630537195689	0.290887064402427	0.35	0.269	1	CD4 Th2	PTGER4
UGP2.2	0.00389519400397382	0.273852653922929	0.433	0.285	1	CD4 Th2	UGP2
HSPA8.2	0.00390409483079392	0.237305228441062	0.9	0.851	1	CD4 Th2	HSPA8
DYNLL1.1	0.00398335105250962	0.189338783388185	0.544	0.445	1	CD4 Th2	DYNLL1
GLIPR1	0.00457645938222984	0.307772207771689	0.322	0.225	1	CD4 Th2	GLIPR1
CAST.1	0.00466983537010721	0.201784694315326	0.411	0.317	1	CD4 Th2	CAST
HLA-E.1	0.00469169687779928	0.288613595601094	0.889	0.845	1	CD4 Th2	HLA-E
PIK3IP1	0.00492043661778573	0.254677113196461	0.35	0.246	1	CD4 Th2	PIK3IP1
GLUL	0.00495199096260714	0.322265725368868	0.289	0.191	1	CD4 Th2	GLUL
MT-ATP8	0.00504017352711506	0.227843416640726	0.656	0.561	1	CD4 Th2	MT-ATP8
RBM25	0.00520907249518906	0.236064091227767	0.394	0.315	1	CD4 Th2	RBM25
MCL1.3	0.00548191869714434	0.272470704863995	0.678	0.516	1	CD4 Th2	MCL1
LMNA.2	0.00574434348205625	-0.31074988702387	0.444	0.52	1	CD4 Th2	LMNA
EIF3F	0.00591051655544355	0.219515219258086	0.511	0.385	1	CD4 Th2	EIF3F
ID2.2	0.00622138208277819	0.279657608888679	0.661	0.598	1	CD4 Th2	ID2
PER1	0.0062437354304444	0.289545033231438	0.35	0.202	1	CD4 Th2	PER1
GAS5	0.00637838137236666	0.185072706680066	0.489	0.381	1	CD4 Th2	GAS5
CSRNP1.1	0.00651930894313442	0.302562770020431	0.361	0.245	1	CD4 Th2	CSRNP1
RPL36A	0.00654380040770464	0.202005259045531	0.783	0.751	1	CD4 Th2	RPL36A
TTN.1	0.00681454948167127	-0.355635547593585	0.2	0.256	1	CD4 Th2	TTN
UBALD2	0.00686861293656469	0.263540881191247	0.311	0.219	1	CD4 Th2	UBALD2
SET	0.00688663194554566	0.21611709590996	0.467	0.358	1	CD4 Th2	SET
WDR26	0.0070358960250035	0.232275323774561	0.333	0.232	1	CD4 Th2	WDR26
TMEM123	0.00722425893717308	0.238580417344128	0.367	0.289	1	CD4 Th2	TMEM123
YME1L1	0.00723316648207338	0.240721619817253	0.328	0.253	1	CD4 Th2	YME1L1
SMAP2.1	0.00758355367795469	0.267195727563759	0.478	0.412	1	CD4 Th2	SMAP2
IL4R	0.00762932763325273	0.272568029722594	0.289	0.178	1	CD4 Th2	IL4R
CD96.2	0.00774402167429545	0.268807171108325	0.394	0.261	1	CD4 Th2	CD96
RPL17.1	0.008969470233672	0.153082932885464	0.95	0.915	1	CD4 Th2	RPL17
HNRNPD.3	0.00949179540139183	0.237808329406278	0.467	0.36	1	CD4 Th2	HNRNPD
HLA-DRB1.1	0.00962076937073182	-0.416956998019813	0.256	0.272	1	CD4 Th2	HLA-DRB1
MT-CYB.2	0.00987305432737448	0.312178594223842	0.833	0.795	1	CD4 Th2	MT-CYB
ARF1.1	0.00988951231957526	0.217293894573606	0.383	0.286	1	CD4 Th2	ARF1
TTN.2	1.90798176410654e-14	1.43437472495489	0.651	0.217	2.46568483375489e-10	Treg	TTN
CD74.4	7.20813199626747e-14	1.43478071166873	0.844	0.587	9.31506897877645e-10	Treg	CD74
FOXP3.3	1.81520073354372e-13	2.03612273143082	0.688	0.123	2.34578390795855e-09	Treg	FOXP3
ZFP36L2.2	1.96234605322968e-13	-0.824392747433213	0.606	0.786	2.53593980458872e-09	Treg	ZFP36L2
IL32.3	6.47006166094226e-13	1.13592504035457	0.936	0.763	8.36126068443568e-09	Treg	IL32
GBP2	9.17542098724107e-12	1.14716707782573	0.541	0.198	1.18573965418116e-07	Treg	GBP2
HLA-A.3	1.63863436995728e-11	1.06455113975733	0.954	0.904	2.11760719629579e-07	Treg	HLA-A
PKM.3	6.67784081081231e-11	1.06523000295998	0.716	0.533	8.62977367981275e-07	Treg	PKM
UGP2.3	5.92370440475745e-10	0.905960400615312	0.615	0.278	7.65520320226805e-06	Treg	UGP2
HLA-DRB1.2	2.64460667119067e-09	1.20865948381944	0.55	0.247	3.41762520117971e-05	Treg	HLA-DRB1
GAPDH.3	4.31942431427692e-09	1.10437507921485	0.936	0.813	5.58199204134006e-05	Treg	GAPDH
CCL5.5	7.27614840115083e-09	-0.932079185610369	0.138	0.351	9.40296657880721e-05	Treg	CCL5
ETS1.1	3.61576093132998e-08	0.696156151838853	0.761	0.537	0.000467264785155773	Treg	ETS1
RGS1.2	4.49129312525023e-08	1.44504451557057	0.633	0.256	0.000580409810576087	Treg	RGS1
HSPA6	5.616060575057e-08	-1.03625844413428	0.101	0.296	0.000725763508114616	Treg	HSPA6
ANXA1.1	7.34011685485025e-08	-0.561785459649449	0.523	0.735	0.000948563301152298	Treg	ANXA1
IL2RA	2.16604600367741e-07	1.40345276621422	0.431	0.111	0.00279918125055232	Treg	IL2RA
TMSB10.3	2.30279674299986e-07	0.717937513894217	0.991	0.902	0.00297590423097872	Treg	TMSB10
ENO1.2	4.53676801236094e-07	0.802855468960071	0.688	0.514	0.00586286530237404	Treg	ENO1
ARL6IP5.2	5.08672016049491e-07	0.694172137161862	0.587	0.32	0.00657356846340757	Treg	ARL6IP5
IL7R.1	1.03859434155382e-06	-0.679213680944522	0.523	0.671	0.0134217546759	Treg	IL7R
CD3D.1	1.16879369573771e-06	0.644613767648214	0.615	0.44	0.0151043209300185	Treg	CD3D
RNA45S5.3	1.47001266364733e-06	-0.47643861495591	0.587	0.744	0.0189969736523144	Treg	RNA45S5
FOS.2	2.12140983946028e-06	-0.591727917298656	0.193	0.362	0.0274149793553452	Treg	FOS
SELL	2.23466156348503e-06	0.876946131398667	0.385	0.16	0.028878531384917	Treg	SELL
JAK1.1	2.74898255968204e-06	0.666222953124168	0.541	0.327	0.0355251016187709	Treg	JAK1
LSP1.2	3.41611739349528e-06	0.558274625938597	0.505	0.301	0.0441464850761395	Treg	LSP1
CD3E.3	3.44214460083681e-06	0.61657871131024	0.826	0.649	0.0444828346766142	Treg	CD3E
RBMS1.1	3.86938867659874e-06	-0.476998004894817	0.138	0.349	0.0500041098676856	Treg	RBMS1
CTLA4	4.88361651754589e-06	1.50504579904541	0.459	0.079	0.0631109762562455	Treg	CTLA4
TPM4.3	6.11889519730233e-06	0.763627996347957	0.514	0.318	0.079074482634738	Treg	TPM4
RNF213.1	6.67975022005977e-06	0.623391132382412	0.67	0.473	0.0863224120938324	Treg	RNF213
HLA-C.3	8.04000203137874e-06	0.735317791961918	0.945	0.911	0.103900946251507	Treg	HLA-C
ACTB.3	8.04042506717754e-06	0.966883743212247	0.917	0.881	0.103906413143135	Treg	ACTB
BATF.2	1.1581643705476e-05	0.682145515296785	0.505	0.224	0.149669581605867	Treg	BATF
TCF7	1.1831345865853e-05	-0.471911283604847	0.064	0.291	0.152896482624419	Treg	TCF7
STK17B	1.37571081067821e-05	0.743971992628317	0.743	0.531	0.177783108063945	Treg	STK17B
HSPA1B.2	1.44733564451971e-05	-0.480360031407572	0.725	0.775	0.187039185341282	Treg	HSPA1B
RN7SK.1	1.5412005753787e-05	-0.249468532185799	0.872	0.943	0.199169350356189	Treg	RN7SK
ID2.3	1.98682874919586e-05	-0.465982836886055	0.532	0.611	0.256757879258581	Treg	ID2
MBNL1	2.2059392448873e-05	0.522370756836136	0.55	0.376	0.285073528616786	Treg	MBNL1
CD4.3	2.20978844915694e-05	0.912791537270469	0.596	0.299	0.285570961284552	Treg	CD4
WNK1	2.49283318695352e-05	0.590610273811626	0.587	0.34	0.322148832750004	Treg	WNK1
HERPUD1.1	2.95738675287015e-05	0.662921753165344	0.459	0.213	0.38218309007341	Treg	HERPUD1
RAP1A.1	3.49961272211475e-05	0.619326332566492	0.505	0.329	0.452254952078889	Treg	RAP1A
ARHGDIB.3	4.2705495874518e-05	0.784158662498625	0.917	0.815	0.551883123186396	Treg	ARHGDIB
S100A4.3	4.35459086320066e-05	0.725987576524725	0.899	0.819	0.562743777251421	Treg	S100A4
RPL27A.1	4.44177744440497e-05	-0.245297605768199	0.936	0.949	0.574010899140454	Treg	RPL27A
CD27	4.48927425264748e-05	0.727238272866243	0.45	0.149	0.580148911669634	Treg	CD27
TIGIT	4.59292054491212e-05	0.97053438980324	0.505	0.097	0.593543122018993	Treg	TIGIT
LMO4.1	5.19138011706572e-05	-0.552613844797269	0.055	0.258	0.670882052528403	Treg	LMO4
HLA-DRB6.1	5.31740809155562e-05	0.993743885243427	0.376	0.128	0.687168647671732	Treg	HLA-DRB6
LIMD2	5.5203453098662e-05	0.535586169594763	0.468	0.202	0.713394224394009	Treg	LIMD2
SMAP2.2	6.07825431816041e-05	0.628787639493324	0.596	0.406	0.785492805535869	Treg	SMAP2
ARPC1B.3	6.32750726020568e-05	0.646877087433171	0.495	0.312	0.81770376323638	Treg	ARPC1B
PIM2	6.41265657282944e-05	0.771292811935409	0.422	0.12	0.828707608906749	Treg	PIM2
YWHAB.1	6.51387207105838e-05	0.733965127471011	0.826	0.674	0.841787687742875	Treg	YWHAB
HLA-B.3	6.67552129856478e-05	0.710902016344076	0.982	0.952	0.862677617413527	Treg	HLA-B
HLA-DQB1.1	6.94156858318015e-05	0.798124304842695	0.459	0.157	0.897058908004371	Treg	HLA-DQB1
FOSB.1	7.81967526284195e-05	-0.46153200056061	0.193	0.344	1	Treg	FOSB
NR3C1.2	7.91430594887676e-05	-0.557928743152093	0.339	0.416	1	Treg	NR3C1
GBP5	9.03952027066397e-05	1.08222374954094	0.486	0.072	1	Treg	GBP5
MCL1.4	9.34594156373753e-05	-0.384463229886904	0.45	0.542	1	Treg	MCL1
RPLP2	9.74445411581854e-05	-0.245368260453571	0.972	0.956	1	Treg	RPLP2
PBXIP1.1	9.90800961008942e-05	0.53652613112442	0.624	0.393	1	Treg	PBXIP1
ITK.2	0.00010543626145519	0.526406125170673	0.495	0.285	1	Treg	ITK
SOD1.1	0.000110929156827988	0.554991324777091	0.67	0.462	1	Treg	SOD1
CD5	0.000115306007230591	0.606004954068658	0.468	0.217	1	Treg	CD5
ACTR2.1	0.00012497710834219	0.511641334235751	0.495	0.329	1	Treg	ACTR2
CAPZA1.2	0.000139566643183129	0.55721528977189	0.56	0.343	1	Treg	CAPZA1
CD247	0.000141366715581063	0.610606307340273	0.431	0.19	1	Treg	CD247
SPOCK2.1	0.000156909863484339	0.555634954072125	0.606	0.48	1	Treg	SPOCK2
SUMO2.1	0.000162691349026526	0.523518212589804	0.56	0.365	1	Treg	SUMO2
IQGAP1.2	0.000172026866290901	0.628670199219671	0.569	0.436	1	Treg	IQGAP1
ATP5A1.1	0.000176995815394486	0.594105326364433	0.486	0.318	1	Treg	ATP5A1
ACTG1.3	0.000209167383466351	0.823386425358589	0.89	0.825	1	Treg	ACTG1
SLC2A3	0.000213171597318229	-0.479954308579609	0.229	0.364	1	Treg	SLC2A3
PTPRCAP.2	0.000222144695137361	0.585149270283359	0.761	0.684	1	Treg	PTPRCAP
TARP.2	0.000225952287063157	-0.576362447569878	0.064	0.209	1	Treg	TARP
GLRX	0.000240212279080259	0.73521717252101	0.394	0.166	1	Treg	GLRX
PFN1.3	0.000265630265894083	0.689609825073557	0.908	0.772	1	Treg	PFN1
RGS2.2	0.000268675252621412	-0.37844628431058	0.321	0.429	1	Treg	RGS2
BAG3.2	0.000273302055909981	-0.471546642529387	0.321	0.427	1	Treg	BAG3
CORO1A.2	0.000276424625062124	0.545116038786839	0.495	0.331	1	Treg	CORO1A
RPS27	0.000332014738145818	-0.136844037320045	0.991	0.984	1	Treg	RPS27
RHOG	0.000347308512622326	0.593350369433932	0.468	0.209	1	Treg	RHOG
UCP2	0.000362164328703829	0.651630938099589	0.44	0.248	1	Treg	UCP2
TNFRSF1B.2	0.00038298580188905	0.660590007665514	0.495	0.277	1	Treg	TNFRSF1B
MYL6.3	0.000439728666188769	0.564704150055711	0.807	0.668	1	Treg	MYL6
RAC2.3	0.000465192417061278	0.584975174525353	0.679	0.523	1	Treg	RAC2
GNAI2.3	0.000470203381374712	0.574559081658764	0.679	0.493	1	Treg	GNAI2
TPM3.1	0.000483258118216618	0.565176959944809	0.706	0.556	1	Treg	TPM3
NR4A2.2	0.000495613788025126	-0.391902271579178	0.183	0.302	1	Treg	NR4A2
TAPBP.1	0.000637658753876716	0.463728603400604	0.44	0.284	1	Treg	TAPBP
FKBP5.2	0.000735020160410412	-0.334754557083136	0.248	0.38	1	Treg	FKBP5
CALM3	0.000859667949403417	0.421716452817179	0.422	0.217	1	Treg	CALM3
DGKA.2	0.000877735504918789	0.510477971608017	0.505	0.266	1	Treg	DGKA
IL2RG.2	0.00104806602562531	0.566047375392247	0.633	0.579	1	Treg	IL2RG
GMFG.2	0.00106440481828022	0.439522657193091	0.523	0.319	1	Treg	GMFG
CAP1.3	0.00115934811669433	0.540486583876494	0.642	0.482	1	Treg	CAP1
RPS12	0.0011812481996178	-0.207613361312785	0.991	0.98	1	Treg	RPS12
HSPA1A.3	0.00122758761621393	-0.343384436061888	0.872	0.885	1	Treg	HSPA1A
FYB.2	0.0012365470217759	0.556101287282666	0.752	0.53	1	Treg	FYB
PCBP2.2	0.00133862658957859	0.37884458661773	0.578	0.406	1	Treg	PCBP2
SH3BGRL3.3	0.00142650433663985	0.558691793633624	0.936	0.855	1	Treg	SH3BGRL3
TUBB.3	0.00149263619072681	0.545601365746847	0.477	0.324	1	Treg	TUBB
CLIC1.3	0.00154373615366748	0.447591679122372	0.587	0.491	1	Treg	CLIC1
CTSC.1	0.00166434050971747	0.460981201520688	0.376	0.219	1	Treg	CTSC
CD44.1	0.00167333289986018	0.541606930398821	0.826	0.686	1	Treg	CD44
CD2.2	0.00173253490107008	0.502340407062252	0.633	0.43	1	Treg	CD2
TMSB4X.4	0.00178741403763178	0.57197572083498	0.991	0.942	1	Treg	TMSB4X
SEPT6	0.00186262014218146	0.375625561375401	0.486	0.348	1	Treg	SEPT6
RHOA.2	0.00194694619554129	0.493804568118154	0.642	0.49	1	Treg	RHOA
B2M.4	0.00196197972241914	0.686017597798959	0.991	0.988	1	Treg	B2M
TNFRSF4	0.00201739577700259	0.708340131619303	0.339	0.089	1	Treg	TNFRSF4
RPS20	0.00208600027800704	-0.136839300813027	0.991	0.977	1	Treg	RPS20
ALDOA.2	0.00222108926533506	0.42682807139936	0.532	0.404	1	Treg	ALDOA
COX6C	0.00228746143806573	0.378871369902781	0.468	0.303	1	Treg	COX6C
RAB11FIP1	0.00243161261461505	0.572145824230175	0.358	0.141	1	Treg	RAB11FIP1
HSPH1.2	0.00247279666674691	-0.323058749705742	0.596	0.614	1	Treg	HSPH1
TNFRSF18	0.00263297430400188	0.627268520971986	0.33	0.13	1	Treg	TNFRSF18
CIRBP	0.00276615666728057	0.356397307465666	0.477	0.357	1	Treg	CIRBP
HEXIM1	0.00276709318188989	-0.329028376032594	0.156	0.275	1	Treg	HEXIM1
MYH9.4	0.00281861762607185	0.514883837367423	0.679	0.493	1	Treg	MYH9
PRDM1.3	0.00282407001357428	0.736664917347149	0.541	0.314	1	Treg	PRDM1
GPBP1.1	0.0031817781316524	0.369068609890699	0.523	0.345	1	Treg	GPBP1
CCND2	0.00319763368736548	0.492526657370546	0.44	0.302	1	Treg	CCND2
ATRX	0.00320396187422781	0.373838441668422	0.394	0.282	1	Treg	ATRX
ZFP36	0.00320467145672638	-0.296232734906884	0.394	0.421	1	Treg	ZFP36
CD8A.3	0.00322165296082787	-0.445551960878317	0.046	0.201	1	Treg	CD8A
JUNB.2	0.00338166058642093	-0.2912463161551	0.578	0.652	1	Treg	JUNB
CD7	0.00350497752521121	0.519580624068823	0.367	0.209	1	Treg	CD7
GOLGA8B	0.00353701007115109	0.436545250027652	0.44	0.231	1	Treg	GOLGA8B
OAZ1	0.00380522961415337	0.406473748890753	0.706	0.609	1	Treg	OAZ1
ZC3HAV1.2	0.00382883146751026	-0.271775130777473	0.514	0.547	1	Treg	ZC3HAV1
MKNK2.1	0.00387301789190422	-0.237058678117875	0.312	0.384	1	Treg	MKNK2
ANKRD20A9P.2	0.00403694994918457	-0.226111732579938	0.339	0.414	1	Treg	ANKRD20A9P
ARPC4.1	0.00418408252489108	0.477632442070851	0.404	0.283	1	Treg	ARPC4
NDUFA4.1	0.00418922421755644	0.360152113511852	0.532	0.289	1	Treg	NDUFA4
STAT1	0.00432530250195173	0.49273933446106	0.349	0.143	1	Treg	STAT1
ICOS	0.00444004016392362	0.84020252145556	0.321	0.085	1	Treg	ICOS
EIF4H.1	0.00447987177805675	0.436379809672643	0.514	0.286	1	Treg	EIF4H
PSME1.2	0.00462200928511628	0.365941611937644	0.532	0.363	1	Treg	PSME1
IPCEF1	0.00468126027359244	0.568156874326798	0.385	0.115	1	Treg	IPCEF1
LGALS3.1	0.00540186446268734	0.440988123039154	0.349	0.203	1	Treg	LGALS3
FOXO1	0.00546288513494946	0.388598892945286	0.431	0.218	1	Treg	FOXO1
LAT.1	0.00556744711350382	0.435107825424295	0.468	0.252	1	Treg	LAT
TMBIM6.1	0.00569283149336079	0.385050434885349	0.596	0.46	1	Treg	TMBIM6
SELPLG	0.0058324833574169	0.574678563596068	0.358	0.127	1	Treg	SELPLG
PTPRC.2	0.00587346383901385	0.517080142525751	0.789	0.661	1	Treg	PTPRC
ITGB1.2	0.00624599721557514	0.388114451713596	0.505	0.358	1	Treg	ITGB1
S100A6.3	0.00632501102657872	0.454508983758861	0.752	0.704	1	Treg	S100A6
LPXN	0.00633858067660078	0.47008443653023	0.477	0.277	1	Treg	LPXN
SF3B1	0.00637792043498417	0.44189993246497	0.587	0.446	1	Treg	SF3B1
MYADM.2	0.00671790720868974	-0.254837771077227	0.22	0.318	1	Treg	MYADM
LCK.2	0.00704070669575242	0.407575035276257	0.431	0.343	1	Treg	LCK
AES.1	0.00706443039288881	0.366559612680684	0.661	0.491	1	Treg	AES
NCOR1	0.00712058790913574	0.39319729351808	0.44	0.294	1	Treg	NCOR1
GLUL.1	0.00716754365640355	-0.339503500779338	0.064	0.214	1	Treg	GLUL
ANXA2.1	0.00724831442387042	0.493399757929168	0.523	0.387	1	Treg	ANXA2
CLEC2D.2	0.00742365995294755	0.486910255658862	0.486	0.356	1	Treg	CLEC2D
RPS19	0.0076286243101845	-0.20444795579315	0.945	0.917	1	Treg	RPS19
MT-ND3.2	0.00766951007157887	0.429133924379662	0.78	0.623	1	Treg	MT-ND3
DDX5.1	0.00796854770643462	0.45146038571769	0.761	0.636	1	Treg	DDX5
ICAM3	0.00810796244648384	0.357371431419403	0.413	0.257	1	Treg	ICAM3
PRKX	0.00842744266643357	-0.283002057988987	0.156	0.255	1	Treg	PRKX
RPL34	0.00845292836400976	-0.0730719224783098	0.991	0.972	1	Treg	RPL34
RHBDD2	0.00851261863611615	0.439784126643397	0.404	0.225	1	Treg	RHBDD2
F5	0.0089525836578154	0.439205960654413	0.349	0.159	1	Treg	F5
CAPNS1.2	0.0094615126384172	0.395305733483606	0.495	0.402	1	Treg	CAPNS1
CD53.3	0.00967723523987954	0.468127593304012	0.706	0.491	1	Treg	CD53
